# How AI is used in FDA-authorized medical devices: a taxonomy across 1,016 authorizations

**DOI:** 10.1101/2025.03.13.25323924

**Authors:** Rohan Singh, Monika Bapna, Abdul Rahman Diab, Emily S. Ruiz, William Lotter

**Author notes:** Correspondence to: William Lotter.

## Abstract

The recent proliferation of AI-enabled medical devices and the growing emphasis on clinical translation creates a critical need to understand the evolving scope of these technologies. We reviewed 1,016 FDA authorizations of AI/ML-enabled medical devices to develop a taxonomy that captures key axes of variation in clinical and AI-related features. While quantitative image analysis remains the most common application, the relative proportion of such devices has declined recently due to an increase in devices designed for different data types and higher-risk use cases. Notably, over 100 devices leverage AI for data generation, including synthetic image creation, though we did not currently find evidence of LLM-based generative models. Nonetheless, the FDA’s scope of AI/ML appears broad, encompassing devices that explicitly reference traditional ML methods such as K-nearest neighbors. To accompany the analysis, we have created a website to facilitate exploration of our curated database and trends over time. Altogether, our taxonomy and findings clarify how AI is currently used in medical devices and provide a foundation for tracking future developments as clinical applications evolve.

## Supplementary Data 1 for "How AI is used in FDA-authorized medical devices: a taxonomy across 1,016 authorizations"

### Sheet: database
submission_id	device_id	submission_number	decision_date	decision_year	device	company	lead_panel	primary_product_code	device_version_count	is_latest_version	data_type	clinical_function	AI_function	AI_function_subclass
0	0	P940029	1995-11-08	1995	PAPNET Testing System	Neuromedical Systems, Inc.	Pathology	MNM	0	1	Images	Assessment	Analysis	detection/diagnosis
1	1	K955841	1997-03-11	1997	SLEEP SYSTEM FOR CLINICS & RESEARCH	COMPUMEDICS PTD LTD.	Anesthesiology	MNR	0	1	Signals	Assessment	Analysis	diagnosis
2	2	P970058	1998-06-26	1998	M1000 IMAGECHECKER	Hologic, Inc.	Radiology	MYN	0	1	Images	Assessment	Analysis	detection
3	3	K003301	2001-03-15	2001	DIFFMASTER OCTAVIA AUTOMATIC HEMATOLOGY ANALYZER	CELLAVISION AB	Hematology	JOY	0	0	Images	Assessment	Analysis	detection
4	3	K033840	2004-02-10	2004	CELLAVISION DM96 AUTOMATIC HEMATOLOGY ANALYZER	CELLAVISION AB	Hematology	JOY	1	0	Images	Assessment	Analysis	detection
5	4	K043341	2005-10-27	2005	BIOPLEX 2200 ANA SCREEN WITH MEDICAL DECISION SUPPORT SOFTWARE FOR USE WITH BIOPLEX 2200 MULTI-ANALYTE DETECTION SYSTEM	BIO-RAD LABORATORIES, INC.	Clinical Tcxicology	NVI	0	1	Omics	Assessment	Analysis	diagnosis
6	5	K080762	2008-05-15	2008	IB NEURO, VERSION 1.0	IMAGING BIOMETRICS, LLC	Radiology	LNH	0	1	Images	Assessment	Analysis	quantification/feature localization
7	6	K081140	2008-07-17	2008	VISENSIA	OBS MEDICAL	Cardiovascular	MHX	0	1	Signals	Assessment	Analysis	quantification/feature localization
8	7	K080896	2008-07-30	2008	PATHWORK DIAGNOSTICS TISSUE OF ORIGIN TEST	PATHWORK DIAGNOSTICS, INC.	Clinical Tcxicology	OIW	0	0	Omics	Assessment	Analysis	diagnosis
9	8	K082483	2008-09-12	2008	QUANTRA	HOLOGIC, INC.	Radiology	LLZ	0	0	Images	Assessment	Analysis	quantification/feature localization
10	9	K080595	2008-12-05	2008	CELLAVISION DM96 WITH THE BODY FLUID APPLICATION	CELLAVISION AB	Hematology	JOY	0	0	Images	Assessment	Analysis	detection
11	10	K092116	2010-05-12	2010	EASYCELL CELL LOCATOR	MEDICA CORP.	Hematology	JOY	0	1	Images	Assessment	Analysis	detection
12	7	K092967	2010-06-08	2010	PATHWORK TISSUE OF ORIGIN TEST KIT-FFPE (ORIGIN TEST KIT-FFPE	PATHWORK DIAGNOSTICS	Clinical Tcxicology	OIW	1	0	Omics	Assessment	Analysis	diagnosis
13	9	K102778	2011-09-16	2011	CELLAVISION DM1200 WITH THE BODY FLUID APPLICTION	CELLAVISION AB	Hematology	JOY	1	1	Images	Assessment	Analysis	detection
14	11	K111776	2011-12-28	2011	DELTAVIEW MODEL 2.1	RIVERAIN MEDICAL GROUP,LLC	Radiology	LLZ	0	1	Images	Assessment	Generation	image enhancement
15	12	K120161	2012-04-13	2012	ALPHAPOINT IMAGING SOFTWARE	RADLOGICS, INC.	Radiology	LLZ	0	1	Images	Assessment	Analysis	quantification/feature localization
16	7	K120489	2012-05-17	2012	TISSUE OF ORIGIN TEST KIT FFPE	PATHWORK DIAGNOSTICS, INC.	Clinical Tcxicology	OIW	2	1	Omics	Assessment	Analysis	diagnosis
17	13	K123526	2012-12-27	2012	CLEARREAD +CONFIRM	RIVERAIN TECHNOLOGIES	Radiology	LLZ	0	1	Images	Assessment	Generation	image enhancement
18	14	K120771	2013-03-22	2013	UNICEL DXH 800 COULTER CELLULAR ANALYSIS SYSTEM	BECKMAN COULTER, INC.	Hematology	GKZ	0	1	Images	Assessment	Analysis	quantification/feature localization
19	15	DEN130013	2013-08-21	2013	VITEK MS	BIOMERIEUX, INC.	Microbiology	PEX	0	1	Signals	Assessment	Analysis	quantification/feature localization
20	16	K130831	2013-11-21	2013	MALDI BIOTYPER CA (MBT-CA) SYSTEM	BRUKER DALTONICS, INC	Microbiology	PEX	0	1	Signals	Assessment	Analysis	quantification/feature localization
21	17	K133259	2014-01-24	2014	YSIO MAX	SIEMENS MEDICAL SOLUTIONS USA, INC.	Radiology	KPR	0	0	Images	Assessment	Generation	acquisition guidance
22	18	K133649	2014-04-22	2014	HEPATIC VCAR	GE MEDICAL SYSTEMS SCS	Radiology	JAK	0	0	Images	Assessment	Analysis	quantification/feature localization
23	19	K141480	2014-08-22	2014	CVI42	CIRCLE CARDIOVASCULAR IMAGING INC	Radiology	LLZ	0	1	Images	Assessment	Generation|Analysis	image enhancement|quantification/feature localization
24	20	K141069	2014-09-17	2014	Lung Density Analysis	IMBIO LLC	Radiology	JAK	0	1	Images	Assessment	Analysis	quantification/feature localization
25	8	K142037	2014-10-10	2014	QUANTRA	HOLOGIC, INC.	Radiology	LLZ	1	0	Images	Assessment	Analysis	quantification/feature localization
26	21	DEN140025	2014-11-17	2014	BrainScope Ahead 100	BRAINSCOPE COMPANY, INC	Neurology	PIW	0	0	Signals	Assessment	Analysis	diagnosis
27	22	K141922	2015-02-27	2015	IRIS INTELLIGENT RETINAL IMAGING SYSTEM	INTELLIGENT RETINAL IMAGING SYSTEMS, LLC	Radiology	NFJ	0	1	Images	Assessment	Generation	image enhancement
28	23	K142918	2015-04-24	2015	EndoTool SubQ	MONARCH MEDICAL TECHNOLOGIES	Anesthesiology	NDC	0	1	EHR	Intervention	Analysis	quantification/feature localization
29	21	K143643	2015-05-15	2015	Brainscope Ahead 200	BRAINSCOPE COMPANY, INC.	Neurology	PIW	1	0	Signals	Assessment	Analysis	diagnosis
30	24	K142512	2015-06-11	2015	Personalized Physiology Analytics Engine software	VGBio, Inc (DBA PhysIQ)	Cardiovascular	PLB	0	1	Signals	Assessment	Analysis	quantification/feature localization
31	25	K150102	2015-11-05	2015	SnoreSounds	APPIAN MEDICAL, INC.	Anesthesiology	MNR	0	1	Signals	Assessment	Analysis	diagnosis
32	26	K150817	2015-12-21	2015	Dario Blood Glucose Monitoring System	LabStyle Innovations Ltd.	Clinical Chemistry	NBW	0	1	Signals	Assessment	Analysis	quantification/feature localization
33	27	K153427	2016-01-07	2016	Volpara Imaging Software	Matakina Technology LTD	Radiology	LLZ	0	1	Images	Assessment	Analysis	quantification/feature localization
34	28	K152733	2016-01-13	2016	FFRct	HEARTFLOW, INC.	Cardiovascular	PJA	0	0	Images	Assessment	Analysis	quantification/feature localization
35	29	K153351	2016-06-17	2016	Quantib Brain 1	QUANTIB BV	Radiology	LLZ	0	0	Images	Assessment	Analysis	quantification/feature localization
36	30	K160088	2016-07-07	2016	Cydar EV	Cydar Ltd.	Radiology	OWB	0	1	Images	Intervention	Analysis	quantification/feature localization
37	31	K160016	2016-07-15	2016	Steth IO	STRATOSCIENTIFIC, INC.	Cardiovascular	DQD	0	1	Signals	Assessment	Analysis	quantification/feature localization
38	32	K161382	2016-07-28	2016	LVivo Software Application	DIACARDIO, LTD.	Radiology	LLZ	0	1	Images	Assessment	Analysis	quantification/feature localization
39	33	K160338	2016-08-05	2016	Triton System	GAUSS SURGICAL INC.	General Hospital	PBZ	0	1	Images	Intervention	Analysis	quantification/feature localization
40	34	K161148	2016-08-09	2016	icobrain	Icometrix	Radiology	LLZ	0	0	Images	Assessment	Analysis	quantification/feature localization
41	28	K161772	2016-08-24	2016	FFRct	HEARTFLOW, INC.	Cardiovascular	PJA	1	0	Images	Assessment	Analysis	quantification/feature localization
42	35	K161201	2016-09-09	2016	ClearRead CT	RIVERAIN TECHNOLOGIES, LLC	Radiology	OEB	0	1	Images	Assessment	Analysis	detection
43	36	K161625	2016-09-19	2016	PixelShine	ALGOMEDICA	Radiology	LLZ	0	1	Images	Assessment	Generation	image enhancement
44	21	K161068	2016-09-22	2016	Ahead 300	BRAINSCOPE COMPANY INC	Neurology	PIW	2	1	Signals	Assessment	Analysis	diagnosis
45	37	K160401	2016-10-19	2016	Tyto Stethoscope	Tyto Care Ltd.	Cardiovascular	DQD	0	1	Signals	Assessment	Analysis	quantification/feature localization
46	38	P150043	2016-11-09	2016	QVCAD System	QView Medical, Inc.	Radiology	MYN	0	1	Images	Assessment	Analysis	detection
47	40	K161834	2016-11-30	2016	One Drop Blood Glucose Monitoring System	AgaMatrix, Inc.	Clinical Chemistry	NBW	0	1	Signals	Assessment	Analysis	quantification/feature localization
48	39	K163138	2016-11-30	2016	Clarius Ultrasound System	Clarius Mobile Health Corp.	Radiology	IYN	0	0	Images	Assessment	Analysis	quantification/feature localization
49	41	K161322	2016-12-07	2016	CT CoPilot	ZEPMED, LLC.	Radiology	LLZ	0	1	Images	Assessment	Analysis	quantification/feature localization
50	42	K161959	2016-12-28	2016	ClearView cCAD	ClearView Diagnostics Inc.	Radiology	LLZ	0	1	Images	Assessment	Analysis	quantification/feature localization
51	43	K163253	2017-01-05	2017	Arterys Cardio DL	ARTERYS INC.	Radiology	LLZ	0	1	Images	Assessment	Analysis	quantification/feature localization
52	29	K163013	2017-01-06	2017	Quantib Brain 1.2	Quantib BV	Radiology	LLZ	1	0	Images	Assessment	Analysis	quantification/feature localization
53	44	K162830	2017-02-14	2017	SIS Software	Surgical Information Sciences, Inc.	Radiology	LLZ	0	0	Images	Intervention	Analysis	quantification/feature localization
54	45	K162855	2017-02-23	2017	Reveal LINQ	Medtronic, Inc.	Cardiovascular	MXD	0	0	Signals	Assessment	Analysis	detection
55	46	K162627	2017-03-31	2017	EnsoSleep	EnsoData, Inc.	Neurology	OLZ	0	0	Signals	Assessment	Analysis	detection/diagnosis
56	47	DEN160026	2017-04-06	2017	23andMe Personal Genome Service (PGS) Genetic Health Risk Test for Hereditary Thrombophilia	23andMe, Inc.	Immunology	PTA	0	1	Omics	Assessment	Analysis	predictive
57	48	K170069	2017-04-26	2017	AmCAD-UV	AmCad BioMed Corporation	Radiology	LLZ	0	1	Images	Assessment	Analysis	quantification/feature localization
58	49	K163665	2017-05-05	2017	MATRx plus	Zephyr Sleep Technologies	Anesthesiology	MNR	0	1	Signals	Assessment	Analysis	diagnosis
59	50	K163622	2017-05-11	2017	Lung Vision	BODY VISION MEDICAL LTD.	Radiology	LLZ	0	0	Images	Intervention	Analysis	quantification/feature localization
60	51	K170172	2017-05-24	2017	UNiD Spine Analyzer	MEDICREA INTERNATIONAL	Radiology	LLZ	0	0	Images	Intervention	Analysis	quantification/feature localization
61	52	K170250	2017-06-07	2017	SmartTarget	SmartTarget, Ltd.	Radiology	LLZ	0	1	Images	Intervention	Analysis	quantification/feature localization
62	53	K170747	2017-06-09	2017	syngo Application Software	Siemens Medical Solutions, USA, Inc.	Radiology	LLZ	0	1	Images	Intervention	Analysis	quantification/feature localization
63	54	K170568	2017-06-26	2017	CardioLogs ECG Analysis Platform	Cardiologs Technologies	Cardiovascular	DPS	0	1	Signals	Assessment	Analysis	detection/diagnosis
64	55	DEN170022	2017-07-19	2017	QuantX	Quantitative Insights, Inc	Radiology	POK	0	1	Images	Assessment	Analysis	diagnosis
65	3	K171315	2017-08-01	2017	Advanced RBC Application	Cella Vision AB	Hematology	JOY	2	1	Images	Assessment	Analysis	detection
66	56	K172122	2017-08-11	2017	SOZO	ImpediMed Limited	Cardiovascular	OBH	0	0	Signals	Assessment	Analysis	quantification/feature localization
67	57	K163339	2017-08-17	2017	SPECTRALMD DEEPVIEW WOUND IMAGING SYSTEM 2.0	SPECTRALMD, INC.	Cardiovascular	DPT	0	1	Images	Assessment	Analysis	quantification/feature localization
68	58	K170981	2017-09-07	2017	NeuroQuant	CorTechs Labs, Inc	Radiology	LLZ	0	1	Images	Assessment	Analysis	quantification/feature localization
69	39	K172385	2017-09-14	2017	Clarius Ultrasound System	Clarius Mobile Health Corp.	Radiology	IYN	1	0	Images	Assessment	Analysis	quantification/feature localization
70	59	K172356	2017-09-15	2017	BladderScan Prime PLUS System	Verathon Incorporated	Radiology	IYO	0	1	Images	Assessment	Analysis	quantification/feature localization
71	60	K171936	2017-09-27	2017	Peerbridge Cor(TM) System	Peerbridge Health INc.	Cardiovascular	DSH	0	1	Signals	Assessment	Analysis	quantification/feature localization
72	8	K163623	2017-10-20	2017	Quantra	HOLOGIC, INC.	Radiology	LLZ	2	1	Images	Assessment	Analysis	quantification/feature localization
73	61	K172803	2017-10-27	2017	Infinitt PACS 7.0	Infinitt Healthcare Co.,Ltd.	Radiology	LLZ	0	1	Images	Assessment	Analysis	quantification/feature localization
74	62	K163694	2017-11-07	2017	Rooti Rx ECG Event Recorder, Rooti Link APP Software	Rooti Labs Ltd.	Cardiovascular	DRG	0	1	Signals	Assessment	Analysis	quantification/feature localization
75	63	K172507	2017-12-22	2017	SOZO	ImpediMed Limited	Cardiovascular	DSB	0	1	Signals	Assessment	Analysis	quantification/feature localization
76	64	K173420	2017-12-27	2017	Radiomics App v1.0	Microsoft Corp.	Radiology	LLZ	0	1	Images	Intervention	Analysis	quantification/feature localization
77	65	K171056	2018-01-04	2018	WAVE Clinical Platform	Excel Medical Electronics, LLC	Cardiovascular	MWI	0	1	Signals	Assessment	Analysis	quantification/feature localization
78	66	K171328	2018-01-08	2018	cNeuro cMRI	Combinostics Oy	Radiology	LLZ	0	1	Images	Assessment	Analysis	quantification/feature localization
79	67	K171122	2018-01-11	2018	CEREC Ortho Software	Dentsply Sirona	Dental	PNN	0	1	Images	Intervention	Analysis	quantification/feature localization
80	68	K173588	2018-01-12	2018	Illumeo System	Philips Medical Systems Technologies, Ltd.	Radiology	LLZ	0	1	Images	Assessment	Analysis	quantification/feature localization
81	69	K173542	2018-01-25	2018	Arterys Oncology DL	Arterys Inc.	Radiology	LLZ	0	1	Images	Assessment	Analysis	quantification/feature localization
82	51	K180091	2018-02-08	2018	UNiD Spine Analyzer	Medicrea International	Radiology	LLZ	1	0	Images	Intervention	Analysis	quantification/feature localization
83	70	DEN170073	2018-02-13	2018	ContaCT	Viz.Al, Inc.	Radiology	QAS	0	0	Images	Assessment	Analysis	triage
84	71	K170540	2018-02-23	2018	DM-Density	Densitas, Inc.	Radiology	LLZ	0	0	Images	Assessment	Analysis	quantification/feature localization
85	72	K173605	2018-03-08	2018	iQMR	Medic Vision - Imaging Solutions Ltd	Radiology	LLZ	0	1	Images	Assessment	Generation	image enhancement
86	29	K173939	2018-03-09	2018	Quantib Brain	Quantib BV	Radiology	LLZ	2	1	Images	Assessment	Analysis	quantification/feature localization
87	73	K173839	2018-03-15	2018	Tissue of Origin Test Kit-FFPE	Cancer Genetics, Inc.	Clinical Tcxicology	OIW	0	1	Omics	Assessment	Analysis	diagnosis
88	74	DEN160044	2018-03-16	2018	Acumen Hypotension Prediction Index (HPI) Feature Software	Edwards Lifesciences LLC	Cardiovascular	QAQ	0	0	Signals	Assessment	Analysis	predictive
89	75	K180589	2018-04-05	2018	DR 800 with MUSICA Dynamic	Agfa HealthCare N.V.	Radiology	JAA	0	1	Images	Intervention	Generation	image enhancement
90	76	DEN180001	2018-04-11	2018	IDx-DR	IDx, LLC	Ophthalmic	PIB	0	0	Images	Assessment	Analysis	diagnosis
91	56	K180126	2018-04-16	2018	SOZO	ImpediMed Limited	Cardiovascular	OBH	1	1	Signals	Assessment	Analysis	quantification/feature localization
92	77	K180161	2018-04-20	2018	Viz CTP	Viz.ai, Inc.	Radiology	LLZ	0	1	Images	Assessment	Analysis	quantification/feature localization
93	78	K172959	2018-05-01	2018	PeraServer and PeraTrend	PeraHealth, Inc.	Cardiovascular	MWI	0	1	Signals	Assessment	Analysis	quantification/feature localization
94	79	K180599	2018-05-02	2018	Venue	GE Medical Systems Ultrasound and Primary Care Diagnostics,	Radiology	IYN	0	0	Images	Assessment	Analysis	quantification/feature localization
95	80	K173810	2018-05-14	2018	Ventripoint Medical System Plus (VMS+)	Ventripoint Diagnostics, Ltd.	Radiology	IYN	0	1	Images	Assessment	Analysis	quantification/feature localization
96	39	K180799	2018-05-14	2018	Clarius Ultrasound Scanner	Clarius Mobile Health Corp.	Radiology	IYN	2	0	Images	Assessment	Analysis	quantification/feature localization
97	81	DEN180005	2018-05-24	2018	OsteoDetect	Imagen Technologies, Inc.	Radiology	QBS	0	0	Images	Assessment	Analysis	detection/diagnosis
98	82	K180163	2018-05-25	2018	TransEnterix Senhance Surgical System	TransEnterix, Inc.	Gastroenterology-Urology	NAY	0	1	Images	Intervention	Analysis	quantification/feature localization
99	83	K173821	2018-06-05	2018	LungQ Software	Thirona Corporation	Radiology	JAK	0	0	Images	Assessment	Analysis	quantification/feature localization
100	84	DEN170043	2018-06-12	2018	DreaMed Advisor Pro	DreaMed Diabetes, Ltd.	Clinical Chemistry	QCC	0	0	Signals	Intervention	Analysis	quantification/feature localization
101	85	K172983	2018-06-13	2018	HealthCCS	Zebra Medical Vision Ltd.	Radiology	JAK	0	0	Images	Assessment	Analysis	quantification/feature localization
102	86	K173780	2018-06-14	2018	EchoMD Automated Ejection Fraction Software	Bay Labs, Inc.	Radiology	LLZ	0	1	Images	Assessment	Analysis	quantification/feature localization
103	87	K173574	2018-06-26	2018	DenSeeMammo	Statlife	Radiology	LLZ	0	1	Images	Assessment	Analysis	quantification/feature localization
104	88	K180038	2018-06-29	2018	NuVasive Pulse System	NuVasive, Incorporated	Neurology	OLO	0	1	Images	Intervention	Analysis	quantification/feature localization
105	90	K181574	2018-07-10	2018	Uscan	EchoNous, Inc.	Radiology	IYO	0	1	Images	Assessment	Analysis	quantification/feature localization
106	89	K181572	2018-07-10	2018	Workflow Box	Mirada Medical Ltd.	Radiology	QKB	0	1	Images	Intervention	Analysis	quantification/feature localization
107	91	K173327	2018-07-18	2018	DIP/U.S. Urine Analysis Test System	Healthy.io Ltd	Clinical Chemistry	JIL	0	1	Images	Assessment	Analysis	quantification/feature localization
108	92	K173444	2018-07-23	2018	Quantitative Total Extensible Imaging (QTxI)	AIQ Solutions, Inc.	Radiology	LLZ	0	1	Images	Assessment	Analysis	quantification/feature localization
109	93	K180647	2018-08-01	2018	BriefCase	Aidoc Medical, Ltd.	Radiology	QAS	0	0	Images	Assessment	Analysis	triage
110	94	K181502	2018-08-29	2018	Zio AT ECG Monitoring System, ZEUS System	iRhythm Technologies, Inc.	Cardiovascular	DQK	0	0	Signals	Assessment	Analysis	detection/diagnosis
111	95	K182310	2018-09-21	2018	Volpara Imaging Software	Volpara Health Technologies Limited	Radiology	LLZ	0	0	Images	Assessment	Analysis	quantification/feature localization
112	96	K181771	2018-09-28	2018	RightEye Vision System	RightEye, LLC	Neurology	GWN	0	1	Images	Assessment	Analysis	quantification/feature localization
113	97	K173872	2018-09-28	2018	FibriCheck	Qompium nv	Cardiovascular	DXH	0	1	Signals	Assessment	Analysis	detection/diagnosis
114	98	K182112	2018-10-05	2018	Sense System with IBT Electrodes	Infinite Biomedical Technologies, LLC	Neurology	GXY	0	1	Signals	Assessment	Analysis	quantification/feature localization
115	99	K181892	2018-10-09	2018	Ziostation2	Ziosoft, Inc.	Radiology	LLZ	0	1	Images	Assessment	Analysis	quantification/feature localization
116	100	K182034	2018-10-17	2018	Arterys MICA	Arterys Inc.	Radiology	LLZ	0	1	Images	Assessment	Analysis	quantification/feature localization
117	101	K181685	2018-10-25	2018	Vivid E80, Vivid E90, Vivid E95	GE Medical Systems Ultrasound and Primary Care Diagnostics,	Radiology	IYN	0	0	Images	Assessment	Analysis	quantification/feature localization
118	102	K182177	2018-10-26	2018	Accipiolx	MaxQ-Al Ltd.	Radiology	QAS	0	0	Images	Assessment	Analysis	triage
119	103	K182616	2018-11-02	2018	NvisionVLE Imaging System, NvisionVLE Optical Probe, NvisionVLE Inflation System	NinePoint Medical, Inc.	Radiology	NQQ	0	1	Images	Assessment	Analysis	quantification/feature localization
120	104	K181288	2018-11-05	2018	Athelas One	Athelas Inc.	Hematology	GKZ	0	1	Images	Assessment	Analysis	quantification/feature localization
121	34	K181939	2018-11-06	2018	icobrain	icometrix NV	Radiology	LLZ	1	0	Images	Assessment	Analysis	quantification/feature localization
122	105	K180343	2018-11-16	2018	LensHooke X1 Pro Semen Quality Analyzer, LensHooke X1 Semen Quality Analyzer	Bonraybio Co., Ltd.	Hematology	POV	0	0	Images	Assessment	Analysis	quantification/feature localization
123	106	K180432	2018-11-19	2018	AI-ECG Platform	Shenzhen Carewell Electronics., Ltd	Cardiovascular	DQK	0	1	Signals	Assessment	Analysis	detection/diagnosis
124	107	K181247	2018-11-20	2018	Vitrea CT Brain Perfusion	Vital Images, Inc.	Radiology	LLZ	0	1	Images	Assessment	Analysis	quantification/feature localization
125	108	K181704	2018-11-21	2018	Transpara	ScreenPoint Medical BV	Radiology	QDQ	0	0	Images	Assessment	Analysis	detection/diagnosis
126	109	K182181	2018-11-29	2018	Persyst 14 EEG Review and Analysis Software	Persyst Development Corporation	Neurology	OMB	0	1	Signals	Assessment	Analysis	detection/diagnosis
127	110	K182336	2018-11-30	2018	SubtlePET	Subtle Medical, Inc.	Radiology	KPS	0	0	Images	Assessment	Generation	image enhancement
128	111	K182218	2018-11-30	2018	FerriSmart Analysis System	Resonance Health Analysis Services Pty Ltd	Radiology	PCS	0	1	Images	Assessment	Analysis	quantification/feature localization
129	113	K182373	2018-12-06	2018	PowerLook Tomo Detection V2 Software	iCAD Inc.	Radiology	QDQ	0	0	Images	Assessment	Analysis	detection/diagnosis
130	28	K182035	2018-12-06	2018	FFRct	HeartFlow, Inc	Cardiovascular	PJA	2	0	Images	Assessment	Analysis	quantification/feature localization
131	112	K173749	2018-12-06	2018	AMRA Profiler	AMRA Medical AB	Radiology	LNH	0	1	Images	Assessment	Analysis	quantification/feature localization
132	114	K182419	2018-12-14	2018	Centricity Universal Viewer	GE Healthcare	Radiology	LLZ	0	1	Images	Assessment	Analysis	quantification/feature localization
133	115	K182790	2018-12-14	2018	Cardio-TriTest v6.5	Cardio-Phoenix Inc.	Cardiovascular	DPS	0	1	Signals	Assessment	Analysis	quantification/feature localization
134	116	K182149	2018-12-19	2018	FFRangio System	CathWorks Ltd	Cardiovascular	QEK	0	0	Images	Assessment	Analysis	quantification/feature localization
135	117	K181861	2018-12-20	2018	Embrace	Empatica Srl	Neurology	POS	0	1	Signals	Assessment	Analysis	triage
136	118	K183012	2018-12-21	2018	vascuCAP	Elucid Bioimaging Inc.	Radiology	LLZ	0	0	Images	Assessment	Analysis	quantification/feature localization
137	120	K182130	2018-12-27	2018	iSchemaView RAPID	iSchemaView, Inc.	Radiology	LLZ	0	0	Images	Assessment	Analysis	quantification/feature localization
138	119	K182564	2018-12-27	2018	Quantib ND	Quantib BV	Radiology	LLZ	0	0	Images	Assessment	Analysis	quantification/feature localization
139	121	K180867	2018-12-28	2018	AmCAD-UO	AmCad BioMed Corporation	Radiology	LLZ	0	1	Images	Assessment	Analysis	quantification/feature localization
140	122	DEN170091	2018-12-28	2018	EyeBOX	Oculogica, Inc.	Neurology	QEA	0	0	Images	Assessment	Analysis	diagnosis
141	123	K183133	2019-01-09	2019	MRCP+ v1.0	Perspectum Diagnostics Ltd	Radiology	LLZ	0	1	Images	Assessment	Analysis	quantification/feature localization
142	124	K182456	2019-01-17	2019	Study Watch	Verily Life Sciences LLC	Cardiovascular	DXH	0	0	Signals	Assessment	Analysis	quantification/feature localization
143	125	K183231	2019-01-18	2019	SIGNA Premier	GE Medical Systems, LLC	Radiology	LNH	0	0	Images	Assessment	Generation	image enhancement
144	126	K183272	2019-02-01	2019	AI Rad Companion (Engine)	Siemens Medical Solutions USA, Inc.	Radiology	LLZ	0	0	Images	Assessment	Analysis	quantification/feature localization
145	127	K181916	2019-02-04	2019	d-Nav System	Hygieia, Inc	Anesthesiology	NDC	0	1	EHR	Intervention	Analysis	quantification/feature localization
146	128	K183704	2019-02-16	2019	RX-1 Rhythm Express Remote Cardiac Monitoring System	VivaQuant Inc.	Cardiovascular	DXH	0	1	Signals	Assessment	Analysis	detection
147	129	K182344	2019-03-07	2019	RhythmAnalytics	Biofourmis Singapore Pte. Ltd.	Cardiovascular	DQK	0	1	Signals	Assessment	Analysis	detection/diagnosis
148	130	K183285	2019-03-08	2019	cmTriage	CureMetrix, Inc	Radiology	QFM	0	1	Images	Assessment	Analysis	triage
149	131	K181823	2019-03-11	2019	KardiaAI	AliveCor, Inc.	Cardiovascular	DQK	0	0	Signals	Assessment	Analysis	detection/diagnosis
150	44	K183019	2019-03-19	2019	SIS Software version 3.3.0	Surgical Information Sciences, Inc.	Radiology	LLZ	1	0	Images	Intervention	Analysis	quantification/feature localization
151	132	K181352	2019-03-29	2019	Loop System	Spry Health, Inc.	Cardiovascular	DQA	0	1	Signals	Assessment	Analysis	quantification/feature localization
152	133	K183204	2019-04-08	2019	Bone VCAR (BVCAR)	GE Medical Systems SCS	Radiology	JAK	0	1	Images	Assessment	Analysis	quantification/feature localization
153	134	K183202	2019-04-12	2019	Deep Learning Image Reconstruction	GE Medical Systems, LLC.	Radiology	JAK	0	0	Images	Assessment	Generation	image enhancement
154	93	K190072	2019-04-15	2019	BriefCase	Aidoc Medical, Ltd.	Radiology	QAS	1	0	Images	Assessment	Analysis	triage
155	135	K181988	2019-04-17	2019	eMurmur ID	CSD Labs GmbH	Cardiovascular	DQD	0	1	Signals	Assessment	Analysis	diagnosis
156	50	K183593	2019-04-18	2019	Lung Vision System	Body Vision Medical Ltd.	Radiology	LLZ	1	1	Images	Intervention	Analysis	quantification/feature localization
157	136	K182513	2019-04-22	2019	FluChip-8G Influenza A+B Assay	InDevR, Inc.	Microbiology	OZE	0	1	Images	Assessment	Analysis	quantification/feature localization
158	137	K190362	2019-05-06	2019	HealthPNX	Zebra Medical Vision Ltd.	Radiology	QFM	0	1	Images	Assessment	Analysis	triage
159	138	K190764	2019-05-13	2019	SurgicalAR	MEDIVIS, Inc.	Radiology	LLZ	0	1	Images	Intervention	Analysis	quantification/feature localization
160	139	K183648	2019-05-15	2019	APAS Independence with Urine Analysis Module	Clever Culture Systems AG	Microbiology	PPU	0	1	Images	Assessment	Analysis	diagnosis
161	74	K183646	2019-05-21	2019	Acumen Hypotension Prediction Index  EV1000 Clinical Platform, Acumen Hypotension Prediction Index  HemoSphere Advanced Monitoring Platform, Acumen Hypotension Prediction Index  HemoSphere Advanced Monitoring Platform - Pressure	Edwards Lifeciences, LLC	Cardiovascular	QAQ	1	1	Signals	Assessment	Analysis	predictive
162	140	K191083	2019-05-24	2019	COMPLETE CONTROL System Gen2	Coapt, LLC	Neurology	GXY	0	1	Signals	Assessment	Analysis	quantification/feature localization
163	141	K190896	2019-05-31	2019	BriefCase	Aidoc Medical, Ltd.	Radiology	QAS	0	0	Images	Assessment	Analysis	triage
164	142	K183046	2019-06-12	2019	Aquilion ONE (TSX-305A/6) V8.9 with AiCE	Canon Medical Systems Corporation	Radiology	JAK	0	0	Images	Assessment	Generation	image enhancement
165	143	K190424	2019-06-13	2019	HealthICH	Zebra Medical Vision Ltd.	Radiology	QAS	0	1	Images	Assessment	Analysis	triage
166	144	K183460	2019-06-13	2019	ClariCT.AI	ClariPI Inc.	Radiology	LLZ	0	0	Images	Assessment	Generation	image enhancement
167	145	K190387	2019-06-19	2019	RayStation	RaySearch Laboratories AB (publ)	Radiology	MUJ	0	0	Images	Intervention	Analysis	quantification/feature localization
168	146	K191194	2019-06-25	2019	CLARUS	Carl Zeiss Meditec, Inc	Ophthalmic	QER	0	1	Images	Assessment	Analysis	quantification/feature localization
169	147	K190017	2019-06-27	2019	LiverMultiScan (LMSv3)	Perspectum Diagnostics Ltd	Radiology	LNH	0	0	Images	Assessment	Analysis	quantification/feature localization
170	148	K190442	2019-07-03	2019	Koios DS for Breast	Koios Medical, Inc.	Radiology	POK	0	0	Images	Assessment	Analysis	diagnosis
171	149	K182901	2019-07-05	2019	Aquilion Precision (TSX-304A/1 and /2) V8.8 with AiCE	Canon Medical Systems Corporation	Radiology	JAK	0	0	Images	Assessment	Generation	image enhancement
172	150	K191384	2019-07-08	2019	RayCare 2.3	RaySearch Laboratories AB (publ)	Radiology	MUJ	0	1	Images	Intervention	Analysis	quantification/feature localization
173	152	K183322	2019-07-10	2019	physIQ Heart Rhythm and Respiratory Module	physIQ, Inc	Cardiovascular	DPS	0	1	Signals	Assessment	Analysis	detection/diagnosis
174	151	K182875	2019-07-10	2019	DeepCT	Deep01 Limited	Radiology	QAS	0	1	Images	Assessment	Analysis	triage
175	153	K191585	2019-07-12	2019	iNtuition-Structural Heart Module	TeraRecon Inc.	Radiology	LLZ	0	1	Images	Assessment	Analysis	quantification/feature localization
176	84	K191370	2019-07-18	2019	DreaMed Advisor Pro	DreaMed Diabetes Ltd	Clinical Chemistry	QCC	1	1	Signals	Intervention	Analysis	quantification/feature localization
177	154	K182798	2019-07-19	2019	KIDScore D3	Vitrolife A/S	Obstetrics and Gynecology	PBH	0	1	Signals	Assessment	Analysis	quantification/feature localization
178	155	K183271	2019-07-26	2019	AI-Rad Companion (Pulmonary)	Siemens Medical Solutions USA, Inc.	Radiology	JAK	0	0	Images	Assessment	Analysis	quantification/feature localization
179	156	K182384	2019-07-26	2019	ACR LAB Urine Analysis Test System	Healthy.io Ltd	Clinical Chemistry	JFY	0	1	Images	Assessment	Analysis	quantification/feature localization
180	122	K191183	2019-07-31	2019	EyeBOX	Oculogica, Inc.	Neurology	QEA	1	0	Images	Assessment	Analysis	diagnosis
181	157	K191262	2019-08-05	2019	aBSI	EXINI Diagnostics AB	Radiology	LLZ	0	1	Images	Assessment	Analysis	quantification/feature localization
182	158	K183182	2019-08-12	2019	Critical Care Suite	GE Medical Systems, LLC.	Radiology	QFM	0	1	Images	Assessment	Analysis	triage
183	159	K183282	2019-08-15	2019	Biovitals Analytics Engine	Biofourmis Singapore Pte. Ltd	Cardiovascular	PLB	0	1	Signals	Assessment	Analysis	quantification/feature localization
184	28	K190925	2019-08-15	2019	HeartFlow FFRct Analysis	HeartFlow, Inc.	Cardiovascular	PJA	3	0	Images	Assessment	Analysis	quantification/feature localization
185	94	K190593	2019-08-23	2019	Zio XT ECG Monitoring System, Zio AT ECG Monitoring System	iRhythm Technologies, Inc.	Cardiovascular	DQK	1	0	Signals	Assessment	Analysis	detection/diagnosis
186	39	K192107	2019-08-29	2019	Clarius Ultrasound Scanner	Clarius Mobile Health Corp.	Radiology	IYN	3	0	Images	Assessment	Analysis	quantification/feature localization
187	160	K183489	2019-08-29	2019	D2P	3D Systems, Inc.	Radiology	LLZ	0	1	Images	Intervention	Analysis	quantification/feature localization
188	161	K191179	2019-09-04	2019	Myo Plus	Otto Bock Healthcare Products GmbH	Neurology	GXY	0	1	Signals	Assessment	Analysis	quantification/feature localization
189	162	K183268	2019-09-10	2019	AI-Rad Companion (Cardiovascular)	Siemens Medical Solutions USA, Inc.	Radiology	JAK	0	0	Images	Assessment	Analysis	quantification/feature localization
190	163	K183370	2019-09-11	2019	PeraMobile and PeraWatch	PeraHealth, Inc.	Cardiovascular	MWI	0	1	Signals	Assessment	Analysis	quantification/feature localization
191	164	K190815	2019-09-11	2019	BrainScope TBI	BrainScope Company, Inc.	Neurology	PIW	0	1	Signals	Assessment	Analysis	diagnosis
192	44	K192304	2019-09-13	2019	SIS Software Version 3.6.0	Surgical Information Sciences, Inc.	Radiology	LLZ	2	0	Images	Intervention	Analysis	quantification/feature localization
193	165	K191688	2019-09-16	2019	SubtleMR	Subtle Medical, Inc.	Radiology	LLZ	0	0	Images	Assessment	Generation	image enhancement
194	166	K192065	2019-09-18	2019	Syngo.Via RT Image Suite	Siemens Medical Solutions USA, Inc.	Radiology	MUJ	0	0	Images	Intervention	Generation|Analysis	quantification/feature localization|synthetic data generation
195	113	K191994	2019-10-04	2019	ProFound AI Software V2.1	iCAD Inc.	Radiology	QDQ	1	0	Images	Assessment	Analysis	detection/diagnosis
196	167	K191713	2019-10-04	2019	CS-series-FP Radiographic / Fluoroscopic Systems with Optional CA-100S / FluoroShield (ROI Assembly)	Omega Medical Imaging, LLC	Radiology	JAA	0	1	Images	Intervention	Generation	acquisition guidance
197	168	K191493	2019-10-16	2019	Ventripoint Medical System Plus (VMS+) 3.0	Ventripoint Diagnostics, Ltd.	Radiology	LLZ	0	1	Images	Assessment	Analysis	quantification/feature localization
198	169	K192455	2019-10-17	2019	Merge PACS	Merge Healthcare Incorporated	Radiology	LLZ	0	1	Images	Assessment	Analysis	quantification/feature localization
199	170	K183274	2019-10-18	2019	RTHawk, HeartVista Cardiac Package	HeartVista, Inc.	Radiology	LNH	0	1	Images	Assessment	Generation|Analysis	image enhancement|quantification/feature localization
200	171	K190898	2019-11-01	2019	Sight OLO	Sight Diagnostics Ltd.	Hematology	GKZ	0	1	Images	Assessment	Analysis	quantification/feature localization
201	172	K190334	2019-11-01	2019	MIMOSA Imager	MIMOSA Diagnostics Inc	Cardiovascular	MUD	0	1	Images	Assessment	Analysis	quantification/feature localization
202	173	K190013	2019-11-04	2019	WellDoc BlueStar	WellDoc, Inc.	General Hospital	MRZ	0	1	Signals	Assessment	Analysis	quantification/feature localization
203	175	K192109	2019-11-05	2019	KOALA	IB Lab GmbH	Radiology	LLZ	0	1	Images	Assessment	Analysis	quantification/feature localization
204	174	K190868	2019-11-05	2019	Cleerly Labs	Cleerly Inc	Radiology	LLZ	0	0	Images	Assessment	Analysis	quantification/feature localization
205	176	K191026	2019-11-07	2019	MEDIP PRO	MEDICALIP Co., Ltd	Radiology	LLZ	0	1	Images	Intervention	Analysis	quantification/feature localization
206	177	K191171	2019-11-13	2019	EchoGo Core	Ultromics Ltd	Radiology	QIH	0	0	Images	Assessment	Analysis	quantification/feature localization
207	178	K191278	2019-11-19	2019	RSI-MRI+	MultiModal Imaging Services Corporation (dba HealthLytix)	Radiology	LLZ	0	1	Images	Assessment	Analysis	quantification/feature localization
208	179	K190529	2019-11-25	2019	SOZO	ImpediMed Limited	Cardiovascular	QJB	0	1	Signals	Assessment	Analysis	quantification/feature localization
209	180	K192320	2019-11-26	2019	HealthCXR	Zebra Medical Vision, Ltd.	Radiology	QFM	0	1	Images	Assessment	Analysis	triage
210	181	K192945	2019-11-27	2019	7D Surgical System Cranial Biopsy and Ventricular Catheter Placement Application	7D Surgical Inc.	Neurology	HAW	0	1	Images	Intervention	Analysis	quantification/feature localization
211	182	K192279	2019-12-07	2019	PhantomMSK Trauma	OrthoGrid Systems Inc.	Radiology	LLZ	0	1	Images	Intervention	Analysis	quantification/feature localization
212	116	K192442	2019-12-09	2019	FFRangio	CathWorks Ltd	Cardiovascular	QEK	1	1	Images	Assessment	Analysis	quantification/feature localization
213	108	K192287	2019-12-10	2019	Transpara	Screenpoint Medical B.V.	Radiology	QDQ	1	0	Images	Assessment	Analysis	detection/diagnosis
214	183	K192571	2019-12-11	2019	NemoScan	Software Nemotec S.L.	Radiology	LLZ	0	1	Images	Intervention	Analysis	quantification/feature localization
215	34	K192130	2019-12-13	2019	Icobrain	Icometrix NV	Radiology	LLZ	2	1	Images	Assessment	Analysis	quantification/feature localization
216	184	K192531	2019-12-13	2019	QyScore Software	Qynapse	Radiology	LLZ	0	1	Images	Assessment	Analysis	quantification/feature localization
217	185	K193170	2019-12-13	2019	Deep Learning Image Reconstruction	GE Healthcare Japan Corporation	Radiology	JAK	0	0	Images	Assessment	Generation	image enhancement
218	186	K192763	2019-12-17	2019	syngo.CT CaScoring	Siemens Medical Solutions USA, Inc.	Radiology	JAK	0	0	Images	Assessment	Analysis	quantification/feature localization
219	187	K191647	2019-12-20	2019	QLAB Advanced Quantification Software	Philips Healthcare	Radiology	QIH	0	0	Images	Assessment	Analysis	quantification/feature localization
220	188	K192383	2019-12-20	2019	BriefCase	Aidoc Medical, Ltd.	Radiology	QAS	0	0	Images	Assessment	Analysis	triage
221	189	K183089	2020-01-02	2020	Air Next	NuvoAir AB	Anesthesiology	BZG	0	1	Signals	Assessment	Analysis	quantification/feature localization
222	191	K192004	2020-01-15	2020	Eko Analysis Software	Eko Devices Inc	Cardiovascular	MWI	0	1	Signals	Assessment	Analysis	detection/diagnosis
223	190	K191125	2020-01-15	2020	ADAS 3D	Galgo Medical S.L	Radiology	LLZ	0	1	Images	Assessment	Analysis	quantification/feature localization
224	192	K192956	2020-01-16	2020	Auto Positioning	GE Hangwei Medical Systems, Co., Ltd.	Radiology	JAK	0	1	Images	Assessment	Generation	acquisition guidance
225	124	K192415	2020-01-17	2020	Study Watch with Irregular Pulse Monitor	Verily Life Sciences LLC	Cardiovascular	DXH	1	0	Signals	Assessment	Analysis	detection
226	193	K193109	2020-01-24	2020	MRCAT brain	Philips Medical Systems MR Finland	Radiology	MUJ	0	1	Images	Intervention	Generation|Analysis	quantification/feature localization|synthetic data generation
227	194	DEN190040	2020-02-07	2020	Caption Guidance	Bay Labs, Inc.	Radiology	QJU	0	0	Images	Assessment	Generation	acquisition guidance
228	195	K192377	2020-02-10	2020	Ethos Treatment Management, Ethos Treatment Planning, Ethos Radiotherapy System, Halcyon	Varian Medical Systems, Inc.	Radiology	IYE	0	0	Images	Intervention	Analysis	quantification/feature localization
229	196	K193178	2020-02-12	2020	Biograph Horizon	Siemens Medical Solution USA, Inc.	Radiology	KPS	0	1	Images	Assessment	Generation	image enhancement
230	142	K192828	2020-02-13	2020	Aquilion ONE (TSX-306A/3) V10.0 with Spectral Imaging System	Canon Medical Systems Corporation	Radiology	JAK	1	0	Images	Assessment	Generation	image enhancement
231	197	K193248	2020-02-14	2020	Biograph Vision, Biograph mCT Family of PET/CTs	Siemens Medical Solutions USA, Inc	Radiology	KPS	0	0	Images	Assessment	Generation	image enhancement
232	71	K192973	2020-02-19	2020	densitas densityai	Densitas, Inc.	Radiology	LLZ	1	1	Images	Assessment	Analysis	quantification/feature localization
233	198	K192832	2020-02-21	2020	Aquilion Prime SP (TSX-303B8) V10.2 with AiCE-i	Canon Medical Systems Corporation	Radiology	JAK	0	1	Images	Assessment	Generation	image enhancement
234	199	K191556	2020-02-28	2020	Red Dot	Behold.AI Technologies Limited	Radiology	QFM	0	1	Images	Assessment	Analysis	triage
235	201	K191928	2020-02-28	2020	AccuContour	Xiamen Manteia Technology LTD.	Radiology	QKB	0	1	Images	Intervention	Analysis	quantification/feature localization
236	200	K192962	2020-02-28	2020	icobrain-ctp	Icometrix NV	Radiology	LLZ	0	1	Images	Assessment	Analysis	quantification/feature localization
237	202	K191550	2020-03-04	2020	Broncholab	Fluidda Inc.	Radiology	JAK	0	1	Images	Assessment	Analysis	quantification/feature localization
238	108	K193229	2020-03-05	2020	Transpara	ScreenPoint Medical B.V.	Radiology	QDQ	2	0	Images	Assessment	Analysis	detection/diagnosis
239	203	K192574	2020-03-09	2020	Vantage Galan 3T, MRT-3020, V6.0 with AiCE Reconstruction Processing Unit for MR	Canon Medical Systems Corporation	Radiology	LNH	0	0	Images	Assessment	Generation	image enhancement
240	204	K193216	2020-03-09	2020	syngo.CT Lung CAD	Siemens Medical Solutions, Inc	Radiology	OEB	0	0	Images	Assessment	Analysis	detection
241	205	K192388	2020-03-12	2020	SonoVision Ultrasound Imaging System	Tissue Differentiation Intelligence, LLC	Radiology	IYN	0	1	Images	Intervention	Analysis	quantification/feature localization
242	206	K193267	2020-03-16	2020	Al-Rad Companion (Musculoskeletal)	Siemens Medical Solutions USA, Inc.	Radiology	JAK	0	0	Images	Assessment	Analysis	quantification/feature localization
243	207	K193658	2020-03-18	2020	Viz ICH	Viz.ai, Inc.	Radiology	QAS	0	0	Images	Assessment	Analysis	triage
244	208	K200036	2020-03-20	2020	AI-ECG Tracker	Shenzhen Carewell Electronics Co., Ltd.	Cardiovascular	DPS	0	1	Signals	Assessment	Analysis	quantification/feature localization
245	18	K193281	2020-03-20	2020	Hepatic VCAR	GE Medical Systems SCS	Radiology	JAK	1	1	Images	Assessment	Analysis	quantification/feature localization
246	210	K192437	2020-03-25	2020	Arterys MICA	Arterys Inc.	Radiology	QIH	0	0	Images	Assessment	Analysis	quantification/feature localization
247	209	K192854	2020-03-25	2020	MammoScreen	Therapixel	Radiology	QDQ	0	0	Images	Assessment	Analysis	detection/diagnosis
248	212	K192732	2020-03-26	2020	BodyGuardian Remote Monitoring System	Preventice Technologies, Inc.	Cardiovascular	DSI	0	1	Signals	Assessment	Analysis	detection
249	211	K193518	2020-03-26	2020	KOSMOS	EchoNous, Inc.	Radiology	IYN	0	0	Images	Assessment	Analysis	quantification/feature localization
250	213	K193087	2020-03-31	2020	Rapid ICH	iSchemaView Incorporated	Radiology	QAS	0	0	Images	Assessment	Analysis	triage
251	214	K193300	2020-04-08	2020	AIMI-Triage CXR PTX	RADLogics, Inc.	Radiology	QFM	0	1	Images	Assessment	Analysis	triage
252	125	K193282	2020-04-10	2020	SIGNA Premier	GE Healthcare (GE Medical Systems, LLC)	Radiology	LNH	1	1	Images	Assessment	Generation	image enhancement
253	215	K192167	2020-04-13	2020	CuraRad-ICH	CuraCloud Corp.	Radiology	QAS	0	1	Images	Assessment	Analysis	triage
254	194	K200755	2020-04-16	2020	Caption Guidance	Caption Health	Radiology	QJU	1	0	Images	Assessment	Generation	acquisition guidance
255	216	K193351	2020-04-21	2020	NinesAI	Nines, Inc.	Radiology	QAS	0	1	Images	Assessment	Analysis	triage
256	217	K201012	2020-05-01	2020	EPIQ Diagnostic Ultrasound System Series, Affiniti Diagnostic Ultrasound System Series, CX50 Diagnostic Ultrasound System, Sparq Diagnostic Ultrasound System, Lumify Diagnostic Ultrasound System	Philips Ultrasound, Inc.	Radiology	IYN	0	0	Images	Assessment	Analysis	quantification/feature localization
257	219	K193176	2020-05-05	2020	uMR 780	Shanghai United Imaging Healthcare Co., Ltd	Radiology	LNH	0	1	Images	Assessment	Generation	image enhancement
258	218	K193220	2020-05-05	2020	AVIEW LCS	Coreline Soft Co., Ltd	Radiology	LLZ	0	0	Images	Assessment	Analysis	quantification/feature localization
259	220	K192901	2020-05-12	2020	HealthVCF	Zebra Medical Vision Ltd.	Radiology	QFM	0	1	Images	Assessment	Analysis	triage
260	186	K201034	2020-05-14	2020	Syngo.CT CaScoring	Siemens Medical Solutions USA, Inc.	Radiology	JAK	1	0	Images	Assessment	Analysis	quantification/feature localization
261	221	K192601	2020-06-01	2020	uWS-MR	Shanghai United Imaging Healthcare Co., Ltd	Radiology	QIH	0	1	Images	Assessment	Analysis	quantification/feature localization
262	187	K200974	2020-06-03	2020	QLAB Advanced Quantification Software	Philips Healthcare	Radiology	QIH	1	1	Images	Assessment	Analysis	quantification/feature localization
263	222	K200356	2020-06-11	2020	MEDO ARIA	Medo.ai	Radiology	QIH	0	1	Images	Assessment	Analysis	quantification/feature localization
264	223	K200980	2020-06-11	2020	Auto 3D Bladder Volume Tool	Butterfly Network, Inc.	Radiology	IYO	0	1	Images	Assessment	Analysis	quantification/feature localization
265	224	K193290	2020-06-17	2020	AI-Rad Companion Brain MR	Siemens Medical Solutions USA, Inc.	Radiology	LLZ	0	1	Images	Assessment	Analysis	quantification/feature localization
266	225	K200921	2020-06-17	2020	qER	Qure.ai Technologies	Radiology	QAS	0	1	Images	Assessment	Analysis	triage
267	226	K193298	2020-06-19	2020	BriefCase	Aidoc Medical, Ltd.	Radiology	QAS	0	1	Images	Assessment	Analysis	triage
268	227	K200232	2020-06-23	2020	LVivo Software Application	DiA Imaging Analysis Ltd	Radiology	QIH	0	0	Images	Assessment	Analysis	quantification/feature localization
269	228	K200855	2020-06-24	2020	CINA	AVICENNA.AI	Radiology	QAS	0	0	Images	Assessment	Analysis	triage
270	229	K200760	2020-06-26	2020	Rapid ASPECTS	iSchemaView Inc.	Radiology	POK	0	0	Images	Assessment	Analysis	diagnosis
271	230	K192880	2020-07-02	2020	InferRead Lung CT.AI	Beijing Infervision Technology Co.,Ltd.	Radiology	OEB	0	1	Images	Assessment	Analysis	detection
272	231	K193252	2020-07-02	2020	Contour ProtegeAI	MIM Software Inc.	Radiology	QKB	0	0	Images	Intervention	Analysis	quantification/feature localization
273	232	K193073	2020-07-06	2020	Deep Recon	Shanghai United Imaging Healthcare Co., Ltd.	Radiology	JAK	0	1	Images	Assessment	Generation	image enhancement
274	233	K200941	2020-07-09	2020	Rapid LVO	iSchemaView Inc.	Radiology	QAS	0	0	Images	Assessment	Analysis	triage
275	126	K193294	2020-07-10	2020	AI-Rad Companion Engine	Siemens Medical Solutions USA, Inc.	Radiology	LLZ	1	1	Images	Assessment	Analysis	quantification/feature localization
276	234	K192969	2020-07-10	2020	Ezra Plexo Software	Ezra AI Inc.	Radiology	QIH	0	1	Images	Assessment	Analysis	quantification/feature localization
277	235	K193097	2020-07-14	2020	Vantage Orian 1.5T, MRT-1550, V6.0 with AiCE Reconstruction Processing Unit for MR	Canon Medical Systems Corporation	Radiology	LNH	0	0	Images	Assessment	Generation	image enhancement
278	237	K200905	2020-07-16	2020	HealthMammo	Zebra Medical Vision Ltd.	Radiology	QFM	0	1	Images	Assessment	Analysis	triage
279	236	K200497	2020-07-16	2020	Vivid S60N, Vivid S70N	GE Medical Systems Ultrasound and Primary Care Diagnostics	Radiology	IYN	0	0	Images	Assessment	Analysis	quantification/feature localization
280	238	K200621	2020-07-22	2020	Caption Interpretation Automated Ejection Fraction Software	Caption Health	Radiology	QIH	0	0	Images	Assessment	Analysis	quantification/feature localization
281	101	K200743	2020-07-23	2020	Vivid E80/ Vivid E90/ Vivid E95	GE Medical Systems Ultrasound and	Radiology	IYN	1	0	Images	Assessment	Analysis	quantification/feature localization
282	239	K193283	2020-07-30	2020	AI-Rad Companion Prostate MR	Siemens Medical Solutions USA Inc.	Radiology	QIH	0	1	Images	Assessment	Analysis	quantification/feature localization
283	81	K193417	2020-07-30	2020	FractureDetect (FX)	Imagen Technologies, Inc.	Radiology	QBS	1	1	Images	Assessment	Analysis	detection/diagnosis
284	240	K200667	2020-08-03	2020	EyeArt	Eyenuk, Inc	Ophthalmic	PIB	0	0	Images	Assessment	Analysis	diagnosis
285	241	K193210	2020-08-04	2020	HYPER DLR	Shanghai United Imaging Healthcare Co., Ltd.	Radiology	KPS	0	0	Images	Assessment	Generation	image enhancement
286	102	K201310	2020-08-07	2020	Accipiolx	MaxQ Al Ltd.	Radiology	QAS	1	1	Images	Assessment	Analysis	triage
287	242	K200990	2020-08-07	2020	VIDAvision	VIDA Diagnostics Inc.	Radiology	JAK	0	1	Images	Assessment	Analysis	quantification/feature localization
288	166	K201444	2020-08-13	2020	Syngo.via RT Image Suite	Siemens Medical Solutions USA, Inc.	Radiology	MUJ	1	0	Images	Intervention	Generation|Analysis	quantification/feature localization|synthetic data generation
289	243	K201232	2020-08-13	2020	Limbus Contour	Limbus AI Inc.	Radiology	LLZ	0	0	Images	Intervention	Analysis	quantification/feature localization
290	244	K201632	2020-08-14	2020	TOMTEC-ARENA	TOMTEC Imaging Systems GmbH	Radiology	LLZ	0	1	Images	Assessment	Analysis	quantification/feature localization
291	246	K201020	2020-08-26	2020	BriefCase	Aidoc Medical, Ltd.	Radiology	QAS	0	0	Images	Assessment	Analysis	triage
292	245	K200714	2020-08-26	2020	AVIEW	Coreline Soft Co., Ltd	Radiology	LLZ	0	1	Images	Assessment	Analysis	quantification/feature localization
293	247	K200833	2020-09-02	2020	RX-1 Rhythm Express Remote Cardiac Monitoring System	VivaQuant Inc.	Cardiovascular	MLO	0	1	Signals	Assessment	Analysis	detection/diagnosis
294	248	K202238	2020-09-04	2020	SIGNA Artist	GE Healthcare (Tianjin) Company Limited	Radiology	LNH	0	0	Images	Assessment	Generation	image enhancement
295	122	K201841	2020-09-06	2020	EyeBOX	Oculogica, Inc.	Neurology	QEA	2	1	Images	Assessment	Analysis	diagnosis
296	249	K200708	2020-09-09	2020	Vivid iq	GE Medical Systems Ultrasound and	Radiology	IYN	0	0	Images	Assessment	Analysis	quantification/feature localization
297	250	K200851	2020-09-09	2020	Vivid T8, Vivid T9	GE Medical Systems Ultrasound and Primary Care Diagnostics	Radiology	IYN	0	0	Images	Assessment	Analysis	quantification/feature localization
298	251	K192665	2020-09-15	2020	Accelerate Pheno System, Accelerate PhenoTest BC Kit	Accelerate Diagnostics, Inc.	Microbiology	PRH	0	1	Images	Assessment	Analysis	quantification/feature localization
299	252	K201298	2020-09-16	2020	VX1	Volta Medical	Cardiovascular	DQK	0	0	Signals	Assessment	Analysis	quantification/feature localization
300	253	K201369	2020-09-16	2020	AVA (Augmented Vascular Analysis)	See-Mode Technologies Pte. Ltd.	Radiology	LLZ	0	1	Images	Assessment	Analysis	quantification/feature localization
301	194	K201992	2020-09-18	2020	Caption Guidance	Caption Health	Radiology	QJU	2	1	Images	Assessment	Generation	acquisition guidance
302	254	K200852	2020-09-18	2020	EchoPAC Software Only, EchoPAC Plug-In	GE Medical Systems Ultrasound and Primary Care Diagnostics	Radiology	LLZ	0	1	Images	Assessment	Analysis	quantification/feature localization
303	145	K200569	2020-09-24	2020	RayStation	RaySearch Laboratories AB (publ)	Radiology	MUJ	1	0	Images	Intervention	Analysis	quantification/feature localization
304	255	K201103	2020-09-25	2020	Xeleris V Processing and Review Systems	GE Healthcare	Radiology	LLZ	0	0	Images	Assessment	Analysis	quantification/feature localization
305	256	K202546	2020-09-29	2020	LVivo Seamless	DiA Imaging Analysis Ltd	Radiology	QIH	0	0	Images	Assessment	Analysis	quantification/feature localization
306	257	K192051	2020-09-30	2020	THINQ	CorticoMetrics LLC	Radiology	LLZ	0	1	Images	Assessment	Analysis	quantification/feature localization
307	147	K202170	2020-10-02	2020	LiverMultiScan	Perspectum LTD	Radiology	LNH	1	0	Images	Assessment	Analysis	quantification/feature localization
308	174	K202280	2020-10-02	2020	Cleerly Labs v2.0	Cleerly, Inc.	Radiology	LLZ	1	1	Images	Assessment	Analysis	quantification/feature localization
309	258	K201301	2020-10-02	2020	X100 with Full Field Peripheral Blood Smear (PBS) Application	Scopio Labs LTD.	Hematology	JOY	0	0	Images	Assessment	Analysis	detection
310	259	K193631	2020-10-09	2020	Stethee Pro 1, Stethee Pro Software System	M3DICINE Pty Ltd.	Cardiovascular	DQD	0	1	Signals	Assessment	Analysis	quantification/feature localization
311	260	K202501	2020-10-11	2020	Quantib Prostate	Quantib BV	Radiology	LLZ	0	0	Images	Assessment	Analysis	quantification/feature localization
312	261	K201615	2020-10-15	2020	SIGNA 7.0T	GE Medical Systems, LLC	Radiology	LNH	0	0	Images	Assessment	Generation	image enhancement
313	262	K200595	2020-10-16	2020	CellaVision DC-1, CellaVision DC-1 PPA	CellaVision AB	Hematology	JOY	0	1	Images	Assessment	Analysis	detection
314	218	K201710	2020-10-16	2020	A View LCS	Coreline Soft Co., Ltd.	Radiology	LLZ	1	1	Images	Assessment	Analysis	quantification/feature localization
315	105	K202089	2020-10-28	2020	LensHooke X1 PRO Semen Quality Analyzer, LensHooke X1 PRO SE Semen Quality Analyzer	Bonraybio Co., Ltd.	Hematology	POV	1	1	Images	Assessment	Analysis	quantification/feature localization
316	264	K200323	2020-10-30	2020	AutoContour	Radformation, Inc.	Radiology	QKB	0	0	Images	Intervention	Analysis	quantification/feature localization
317	263	K202013	2020-10-30	2020	WRDensity by Whiterabbit.ai	Whiterabbit.ai Inc.	Radiology	QIH	0	1	Images	Assessment	Analysis	quantification/feature localization
318	266	K200750	2020-11-06	2020	Neuro.Al Algorithm	TeraRecon, Inc.	Radiology	LLZ	0	0	Images	Assessment	Analysis	quantification/feature localization
319	265	K193562	2020-11-06	2020	AI-Rad Companion Organs RT	Siemens Medical Solutions USA, Inc.	Radiology	QKB	0	0	Images	Intervention	Analysis	quantification/feature localization
320	131	K201985	2020-11-12	2020	KardiaAI	AliveCor, Inc.	Cardiovascular	DQK	1	1	Signals	Assessment	Analysis	detection/diagnosis
321	267	K193289	2020-11-12	2020	FastStroke, CT Perfusion 4D	GE Medical Systems SCS	Radiology	JAK	0	1	Images	Assessment	Analysis	quantification/feature localization
322	268	K193306	2020-11-17	2020	PROView	GE Medical Systems SCS	Radiology	LLZ	0	1	Images	Assessment	Analysis	quantification/feature localization
323	270	K201195	2020-11-18	2020	syngo.via MI Workflows, syngo MBF	Siemens Medical Solutions USA, Inc.	Radiology	QIH	0	0	Images	Assessment	Analysis	quantification/feature localization
324	269	K201019	2020-11-18	2020	Genius AI Detection	Hologic, Inc.	Radiology	QDQ	0	0	Images	Assessment	Analysis	detection/diagnosis
325	273	K193287	2020-11-20	2020	CorInsights MRI	ADM Diagnostics, Inc.	Radiology	LLZ	0	1	Images	Assessment	Analysis	quantification/feature localization
326	271	K203169	2020-11-20	2020	Revolution Ascend	GE Healthcare Japan Corporation	Radiology	JAK	0	0	Images	Assessment	Generation	acquisition guidance
327	272	K200873	2020-11-20	2020	HALO	NICo-Lab B.V.	Radiology	QAS	0	0	Images	Assessment	Analysis	triage
328	274	K202487	2020-12-04	2020	HealthJOINT	Zebra Medical Vision Ltd.	Radiology	LLZ	0	1	Images	Intervention	Analysis	quantification/feature localization
329	275	K201039	2020-12-07	2020	HepaFat-AI	Resonance Health Analysis Services Pty Ltd	Radiology	LNH	0	0	Images	Assessment	Analysis	quantification/feature localization
330	276	K201745	2020-12-10	2020	Deep Learning Image Reconstruction for Gemstone Spectral Imaging	GE Medical Systems, LLC	Radiology	JAK	0	1	Images	Assessment	Generation	image enhancement
331	277	K203042	2020-12-10	2020	Aquilion Exceed LB (TSX-202A/3) V10.6 with AiCE-I	Canon Medical Systems Corporation	Radiology	JAK	0	0	Images	Assessment	Generation	image enhancement
332	278	K201555	2020-12-18	2020	EchoGo Pro	Ultromics Ltd	Radiology	POK	0	1	Images	Assessment	Analysis	diagnosis
333	279	K202229	2020-12-22	2020	AI Metrics	AI Metrics, LLC	Radiology	LLZ	0	1	Images	Assessment	Analysis	quantification/feature localization
334	141	K203508	2020-12-29	2020	BriefCase	Aidoc Medical, Ltd.	Radiology	QAS	1	1	Images	Assessment	Analysis	triage
335	280	K202414	2021-01-07	2021	BrainInsight	Hyperfine Research, Inc	Radiology	LLZ	0	1	Images	Assessment	Analysis	quantification/feature localization
336	28	K203329	2021-01-08	2021	HeartFlow Analysis	HeartFlow, Inc.	Cardiovascular	PJA	4	0	Images	Assessment	Analysis	quantification/feature localization
337	281	K200717	2021-01-09	2021	CLEWICU System (ClewICUServer and ClewICUnitor)	CLEW Medical Ltd.	Cardiovascular	QNL	0	0	Signals	Assessment	Analysis	predictive
338	282	P200003	2021-01-11	2021	Imagio Breast Imaging System	Seno Medical Instruments, Inc.	Radiology	QNK	0	1	Images	Assessment	Analysis	diagnosis
339	284	K201836	2021-01-12	2021	Aquilion Lightning (TSX-036A/7) V10.2 with AiCE-i	Canon Medical Systems Corporation	Radiology	JAK	0	1	Images	Assessment	Generation	image enhancement
340	283	K203280	2021-01-12	2021	Hepatica v1 (Hepatica v1.0.0)	Perspectum Ltd.	Radiology	LNH	0	1	Images	Assessment	Analysis	quantification/feature localization
341	285	K202700	2021-01-14	2021	ART-Plan	TheraPanacea	Radiology	QKB	0	0	Images	Intervention	Analysis	quantification/feature localization
342	235	K202767	2021-01-15	2021	Vantage Orian 1.5T, MRT-1550, V6.0	Canon Medical Systems Corporation	Radiology	LNH	1	1	Images	Assessment	Generation	image enhancement
343	286	K193271	2021-01-15	2021	uAI EasyTriage-Rib	Shanghai United Imaging Intelligence Co., Ltd.	Radiology	QFM	0	1	Images	Assessment	Analysis	triage
344	287	K201411	2021-01-29	2021	Visage Breast Density	Visage Imaging GmbH	Radiology	QIH	0	1	Images	Assessment	Analysis	quantification/feature localization
345	288	K203582	2021-02-04	2021	QUIBIM Precision Prostate (qp-Prostate)	QUIBIM S.L.	Radiology	LLZ	0	1	Images	Assessment	Analysis	quantification/feature localization
346	227	K210053	2021-02-05	2021	LVivo Software Application	DiA Imaging Analysis Ltd	Radiology	QIH	1	1	Images	Assessment	Analysis	quantification/feature localization
347	289	K203103	2021-02-09	2021	Synapse 3D, Synapse 3D Base Tools v6.1	Fujifilm Corporation	Radiology	LLZ	0	1	Images	Assessment	Analysis	quantification/feature localization
348	290	K202212	2021-02-19	2021	TruPlan	Circle Cardiovascular Imaging Inc.	Radiology	LLZ	0	0	Images	Intervention	Analysis	quantification/feature localization
349	292	K202990	2021-02-25	2021	NinesMeasure	Nines, Inc.	Radiology	LLZ	0	1	Images	Assessment	Analysis	quantification/feature localization
350	291	K203578	2021-02-25	2021	OTIS 2.1 Optical Coherence Tomography System, THiA Optical Coherence Tomography System	Perimeter Medical Imaging AI, Inc.	Radiology	NQQ	0	1	Images	Assessment	Analysis	quantification/feature localization
351	165	K203182	2021-02-26	2021	SubtleMR	Subtle Medical, Inc.	Radiology	LLZ	1	0	Images	Assessment	Generation	image enhancement
352	293	DEN200022	2021-03-01	2021	Analytic for Hemodynamic Instability (AHI)	Fifth Eye Inc.	Cardiovascular	QNV	0	0	Signals	Assessment	Analysis	triage
353	294	K203617	2021-03-02	2021	MaxFOV 2	GE Medical Systems, LLC.	Radiology	JAK	0	1	Images	Intervention	Generation	image enhancement
354	203	K203323	2021-03-04	2021	Vantage Galan 3T, MRT-3020, V6.0 with AiCE Reconstruction Processing Unit for MR	Canon Medical Systems Corporation	Radiology	LNH	1	0	Images	Assessment	Generation	image enhancement
355	295	K202300	2021-03-05	2021	Optellum Virtual Nodule Clinic, Optellum software, Optellum platform	Optellum Ltd	Radiology	POK	0	1	Images	Assessment	Analysis	diagnosis
356	296	K203256	2021-03-09	2021	Imbio RV/LV Software	Imbio, LLC	Radiology	QIH	0	1	Images	Assessment	Analysis	quantification/feature localization
357	113	K203822	2021-03-12	2021	ProFound AI Software V3.0	iCAD Inc.	Radiology	QDQ	2	1	Images	Assessment	Analysis	detection/diagnosis
358	297	K202284	2021-03-12	2021	Oncospace	Oncospace, Inc.	Radiology	MUJ	0	0	Images	Intervention	Analysis	quantification/feature localization
359	298	K203235	2021-03-19	2021	VBrain	Vysioneer Inc.	Radiology	QKB	0	0	Images	Intervention	Analysis	quantification/feature localization
360	207	K210209	2021-03-23	2021	Viz ICH	Viz.ai, Inc.	Radiology	QAS	1	1	Images	Assessment	Analysis	triage
361	142	K203225	2021-03-24	2021	Aquilion ONE (TSX-306A/3) V10.4 with Spectral Imaging System	Canon Medical Systems Corporation	Radiology	JAK	2	0	Images	Assessment	Generation	image enhancement
362	299	DEN200019	2021-03-26	2021	Oxehealth Vital Signs	Oxehealth Limited	Cardiovascular	QME	0	0	Images	Assessment	Analysis	quantification/feature localization
363	204	K203258	2021-03-31	2021	syngo.CT Lung CAD	Siemens Healthcare GmbH	Radiology	OEB	1	0	Images	Assessment	Analysis	detection
364	300	K203443	2021-03-31	2021	MAGNETOM Vida, MAGNETOM Sola, MAGNETOM Lumina, MAGNETOM Altea	Siemens Medical Solutions USA, Inc.	Radiology	LNH	0	0	Images	Assessment	Generation	image enhancement
365	44	K210071	2021-03-31	2021	SIS System (Version 5.1.0)	Surgical Information Sciences, Inc.	Radiology	LLZ	3	1	Images	Intervention	Analysis	quantification/feature localization
366	301	DEN200038	2021-04-01	2021	Gili Pro BioSensor (also known as Gili BioSensor System)	ContinUse Biometrics Ltd.	Cardiovascular	QOK	0	1	Images	Assessment	Analysis	quantification/feature localization
367	303	K202441	2021-04-02	2021	Eclipse II with Smart Noise Cancellation	Carestream Health, Inc.	Radiology	MQB	0	0	Images	Assessment	Generation	image enhancement
368	302	K202928	2021-04-02	2021	DV. Target	Deepvoxel INC	Radiology	QKB	0	1	Images	Intervention	Analysis	quantification/feature localization
369	304	DEN200055	2021-04-09	2021	GI Genius	Cosmo Artificial Intelligence - AI, LTD	Gastroenterology-Urology	QNP	0	0	Images	Intervention	Analysis	detection
370	305	K202992	2021-04-14	2021	BriefCase, RIB Fractures Triage (RibFx)	Aidoc Medical, Ltd.	Radiology	QFM	0	1	Images	Assessment	Analysis	triage
371	306	K203517	2021-04-16	2021	Saige-Q	DeepHealth, Inc.	Radiology	QFM	0	1	Images	Assessment	Analysis	triage
372	307	K203469	2021-04-19	2021	AI Segmentation	Varian Medical Systems, Inc.	Radiology	MUJ	0	0	Images	Intervention	Analysis	quantification/feature localization
373	308	K203610	2021-04-20	2021	Automatic Anatomy Recognition (AAR)	Quantitative Radiology Solutions, LLC	Radiology	QKB	0	1	Images	Intervention	Analysis	quantification/feature localization
374	309	K210556	2021-04-21	2021	Preview Shoulder	Genesis Software Innovations	Radiology	QIH	0	0	Images	Intervention	Analysis	quantification/feature localization
375	310	K203314	2021-04-23	2021	Cartesion Prime (PCD-1000A/3) V10.8	Canon Medical Systems Corporation	Radiology	KPS	0	0	Images	Assessment	Generation	image enhancement
376	311	K203502	2021-04-23	2021	MEDO-Thyroid	MEDO DX Pte. Ltd.	Radiology	QIH	0	1	Images	Assessment	Analysis	quantification/feature localization
377	241	K210001	2021-04-30	2021	HYPER AiR	Shanghai United Imaging Healthcare Co.,Ltd.	Radiology	KPS	1	1	Images	Assessment	Generation	image enhancement
378	312	K210426	2021-05-13	2021	HS40 Diagnostic Ultrasound System	Samsung Medison CO., LTD.	Radiology	IYN	0	0	Images	Assessment	Analysis	quantification/feature localization
379	261	K211118	2021-05-13	2021	SIGNA 7.0T	GE Medical Systems, LLC	Radiology	LNH	1	1	Images	Assessment	Generation	image enhancement
380	313	K210187	2021-05-19	2021	Overjet Dental Assist	Overjet, Inc.	Radiology	LLZ	0	1	Images	Assessment	Analysis	quantification/feature localization
381	314	K210237	2021-05-19	2021	CINA CHEST	Avicenna.AI	Radiology	QAS	0	1	Images	Assessment	Analysis	triage
382	94	K202527	2021-05-21	2021	Zio ECG Utilization Software (ZEUS) System	iRhythm Technologies, Inc.	Cardiovascular	DQK	2	0	Signals	Assessment	Analysis	detection/diagnosis
383	108	K210404	2021-06-02	2021	Transpara 1.7.0	ScreenPoint Medical B.V.	Radiology	QDQ	3	0	Images	Assessment	Analysis	detection/diagnosis
384	315	DEN200069	2021-06-02	2021	Cognoa ASD Diagnosis Aid	Cognoa, Inc.	Neurology	QPF	0	1	Images	Assessment	Analysis	diagnosis
385	316	K210458	2021-06-08	2021	OPTIS Mobile Next Imaging System, OPTIS Integrated Next Imaging System	Abbott Medical	Radiology	NQQ	0	1	Images	Assessment	Analysis	quantification/feature localization
386	76	K203629	2021-06-10	2021	IDx-DR	Digital Diagnostics Inc.	Ophthalmic	PIB	1	0	Images	Assessment	Analysis	diagnosis
387	270	K211459	2021-06-10	2021	syngo.via MI WorkFlows, Scenium, syngo MBF	Siemens Medical Solutions USA, Inc.	Radiology	QIH	1	0	Images	Assessment	Analysis	quantification/feature localization
388	317	K210484	2021-06-11	2021	LINQ II Insertable Cardiac Monitor, Zelda AI ECG Classification System	Medtronic, Inc.	Cardiovascular	MXD	0	0	Signals	Assessment	Analysis	detection
389	318	K202718	2021-06-16	2021	Qmenta Care Platform Family	Mint Labs, Inc., d/b/a. QMENTA	Radiology	LLZ	0	1	Images	Assessment	Analysis	quantification/feature localization
390	46	K210034	2021-06-16	2021	EnsoSleep	EnsoData, Inc.	Neurology	OLZ	1	1	Signals	Assessment	Analysis	detection/diagnosis
391	319	K203514	2021-06-17	2021	Precise Position	Philips Healthcare (Suzhou) Co., Ltd.	Radiology	JAK	0	1	Images	Assessment	Generation	acquisition guidance
392	145	K210645	2021-06-29	2021	RayStation 10.1	RaySearch Laboratories AB (publ)	Radiology	MUJ	2	0	Images	Intervention	Analysis	quantification/feature localization
393	320	K210611	2021-07-01	2021	MAGNETOM Free.Max	Siemens Medical Solutions USA, Inc.	Radiology	LNH	0	0	Images	Assessment	Generation	image enhancement
394	272	K211788	2021-07-08	2021	HALO	Nico.Lab B.V.	Radiology	QAS	1	1	Images	Assessment	Analysis	triage
395	321	K211506	2021-07-12	2021	PowerLook Density Assessment V4.0	iCAD, Inc.	Radiology	QIH	0	1	Images	Assessment	Analysis	quantification/feature localization
396	323	K210666	2021-07-20	2021	Chest-CAD	Imagen Technologies, Inc	Radiology	MYN	0	1	Images	Assessment	Analysis	detection
397	299	K211906	2021-07-20	2021	Vital Signs	Oxehealth Limited	Cardiovascular	QME	1	0	Images	Assessment	Analysis	quantification/feature localization
398	322	K210719	2021-07-20	2021	Change Healthcare Anatomical AI	Change Healthcare Canada Company	Radiology	QIH	0	1	Images	Assessment	Analysis	quantification/feature localization
399	304	K211951	2021-07-23	2021	GI Genius	Cosmo Artificial Intelligence - AI Ltd	Gastroenterology-Urology	QNP	1	0	Images	Intervention	Analysis	detection
400	144	K212074	2021-07-27	2021	ClariCT.AI	ClariPi Inc.	Radiology	LLZ	1	1	Images	Assessment	Generation	image enhancement
401	325	K210791	2021-07-27	2021	Us2.v1	eko.ai Pte. Ltd. d/b/a Us2.ai	Radiology	QIH	0	0	Images	Assessment	Analysis	quantification/feature localization
402	324	K211655	2021-07-27	2021	aPROMISE	EXINI Diagnostics AB	Radiology	LLZ	0	0	Images	Assessment	Analysis	quantification/feature localization
403	95	K211279	2021-07-27	2021	Volpara Imaging Software	Volpara Health Technologies Limited	Radiology	LLZ	1	1	Images	Assessment	Analysis	quantification/feature localization
404	166	K211379	2021-07-30	2021	syngo.via RT Image Suite	Siemens Medical Solutions USA Inc.	Radiology	MUJ	2	0	Images	Intervention	Generation|Analysis	quantification/feature localization|synthetic data generation
405	326	K211222	2021-07-30	2021	qER-Quant	Qure.ai Technologies	Radiology	QIH	0	1	Images	Assessment	Analysis	quantification/feature localization
406	327	K211431	2021-08-02	2021	breastscape v1.0	Olea Medical	Radiology	QIH	0	1	Images	Assessment	Analysis	quantification/feature localization
407	211	K212100	2021-08-06	2021	Kosmos	EchoNous, Inc.	Radiology	IYN	1	0	Images	Assessment	Analysis	quantification/feature localization
408	328	K211764	2021-08-06	2021	Vereos PET/CT	Philips Medical Systems Nederland B.V.	Radiology	KPS	0	1	Images	Assessment	Generation	image enhancement
409	329	K203448	2021-08-11	2021	uCT ATLAS with uWS-CT-Dual Energy Analysis	Shanghai United Imaging Healthcare Co., Ltd.	Radiology	JAK	0	0	Images	Assessment	Generation	image enhancement
410	330	K211179	2021-08-12	2021	InferRead CT Stroke.AI	Infervision Medical Technology Co., Ltd.	Radiology	QAS	0	1	Images	Assessment	Analysis	triage
411	331	K212230	2021-08-16	2021	TruSPECT Radiological Image Processing Station	Spectrum Dynamics Medical Ltd	Radiology	LLZ	0	1	Images	Assessment	Analysis	quantification/feature localization
412	332	K211846	2021-08-20	2021	Discovery MI Gen2	GE Medical Systems, LLC.	Radiology	KPS	0	1	Images	Assessment	Generation	image enhancement
413	333	K203696	2021-08-27	2021	RBknee	Radiobotics ApS	Radiology	LLZ	0	1	Images	Assessment	Analysis	quantification/feature localization
414	334	K201560	2021-08-31	2021	Auto Lung Nodule Detection	Samsung Electronics Co.,Ltd.	Radiology	MYN	0	1	Images	Assessment	Analysis	detection
415	335	K212383	2021-08-31	2021	EndoNaut	Therenva SAS	Radiology	OWB	0	0	Images	Intervention	Analysis	quantification/feature localization
416	307	K211881	2021-09-02	2021	AI Segmentation	Varian Medical Systems, Inc.	Radiology	MUJ	1	1	Images	Intervention	Analysis	quantification/feature localization
417	145	K211867	2021-09-08	2021	RayStation 11.0	RaySearch Laboratories AB (publ)	Radiology	MUJ	3	0	Images	Intervention	Analysis	quantification/feature localization
418	336	K203555	2021-09-08	2021	AmCAD-UT	AmCad BioMed Corporation	Radiology	QIH	0	1	Images	Assessment	Analysis	detection
419	339	K211597	2021-09-08	2021	EPIQ Series Diagnostic Ultrasound System, Affiniti Series Diagnostic Ultrasound System	Philips Medical Systems	Radiology	IYN	0	0	Images	Assessment	Analysis	quantification/feature localization
420	338	DEN200030	2021-09-08	2021	FEops HEARTguide	FEops NV	Cardiovascular	QQI	0	1	Images	Intervention	Analysis	quantification/feature localization
421	337	K211945	2021-09-08	2021	V8 Diagnostic Ultrasound System	Samsung Medison CO., LTD.	Radiology	IYN	0	0	Images	Assessment	Analysis	quantification/feature localization
422	340	K211824	2021-09-09	2021	HERA W9, HERA W10 Diagnostic Ultrasound System	Samsung Medison Co., Ltd.	Radiology	IYN	0	0	Images	Assessment	Analysis	quantification/feature localization
423	277	K211828	2021-09-10	2021	Aquilion Exceed LB	Canon Medical Systems Corporation	Radiology	JAK	1	1	Images	Assessment	Generation	image enhancement
424	342	K210438	2021-09-10	2021	Versana Premier	GE Medical Systems Ultrasound and Primary Care Diagnostics,	Radiology	IYN	0	1	Images	Assessment	Analysis	quantification/feature localization
425	341	K203785	2021-09-10	2021	ClariSIGMAM	ClariPi Inc.	Radiology	QIH	0	1	Images	Assessment	Analysis	quantification/feature localization
426	85	K210085	2021-09-15	2021	HealthCCSng	Zebra Medical Vision Ltd.	Radiology	JAK	1	1	Images	Assessment	Analysis	quantification/feature localization
427	185	K212067	2021-09-17	2021	Deep Learning Image Reconstruction	GE Healthcare Japan Corporation	Radiology	JAK	1	0	Images	Assessment	Generation	image enhancement
428	343	K212269	2021-09-17	2021	Intelligent NR	Canon Inc.	Radiology	MQB	0	1	Images	Assessment	Generation	image enhancement
429	344	DEN200080	2021-09-21	2021	Paige Prostate	Paige.AI	Pathology	QPN	0	1	Images	Assessment	Analysis	detection/diagnosis
430	339	K212704	2021-09-24	2021	Philips EPIQ Diagnostic Ultrasound System, Philips Affiniti Diagnostic Ultrasound System	Philips Medical Systems	Radiology	IYN	1	1	Images	Assessment	Analysis	quantification/feature localization
431	110	K211964	2021-09-28	2021	SubtlePET	Subtle Medical, Inc.	Radiology	KPS	1	1	Images	Assessment	Generation	image enhancement
432	345	K202927	2021-10-02	2021	EYE-SYNC	SyncThink, Inc.	Neurology	QEA	0	1	Images	Assessment	Analysis	diagnosis
433	346	K212116	2021-10-12	2021	VBrain-OAR	Vysioneer Inc.	Radiology	QKB	0	1	Images	Intervention	Analysis	quantification/feature localization
434	347	K210999	2021-10-14	2021	SwiftMR	AIRS Medical Inc.	Radiology	LLZ	0	0	Images	Assessment	Generation	image enhancement
435	348	K212261	2021-10-14	2021	StrokeSENS LVO	Circle Neurovascular Imaging, Inc	Radiology	QAS	0	1	Images	Assessment	Analysis	triage
436	231	K210632	2021-10-20	2021	Contour ProtegeAI	MIM Software Inc.	Radiology	QKB	1	0	Images	Intervention	Analysis	quantification/feature localization
437	350	K212516	2021-10-22	2021	IRNF App	Apple Inc.	Cardiovascular	QDB	0	0	Signals	Assessment	Analysis	triage
438	349	K210807	2021-10-22	2021	FlightPlan for Liver	GE Medical Systems SCS	Radiology	LLZ	0	1	Images	Intervention	Analysis	quantification/feature localization
439	351	K212218	2021-10-25	2021	Advanced Algorithms for Treatment Management Applications (AATMA)	Elekta Solutions AB	Radiology	QKB	0	1	Images	Intervention	Analysis	quantification/feature localization
440	352	K211161	2021-10-29	2021	Critical Care Suite with Endotracheal Tube Positing AI algorithm	GE Medical Systems, LLC	Radiology	QIH	0	1	Images	Intervention	Analysis	quantification/feature localization
441	353	K210543	2021-11-03	2021	IM007	Implicity, Inc.	Cardiovascular	DQK	0	1	Signals	Assessment	Analysis	detection/diagnosis
442	354	K211733	2021-11-10	2021	Lunit INSIGHT CXR Triage	Lunit Inc.	Radiology	QFM	0	1	Images	Assessment	Analysis	triage
443	39	K213436	2021-11-15	2021	Clarius Ultrasound Scanner	Clarius Mobile Health Corp.	Radiology	IYN	4	0	Images	Assessment	Analysis	quantification/feature localization
444	355	K212265	2021-11-16	2021	TEX20/TEX20 Pro/TEX20S/TEX20T/TEX20 Exp/TEX20 Elite Diagnostic Ultrasound System, TEX10/ TEX10 Pro/TEX10S/TEX10T/TEX10 Exp/TEX10 Elite/TE X/TE X Lite Diagnostic Ultrasound System	Shenzhen Mindray Bio-Medical Electronics Co.,LTD	Radiology	IYN	0	1	Images	Assessment	Analysis	quantification/feature localization
445	356	K212336	2021-11-17	2021	Soteria.AI	Omega Medical Imaging, LLC	Radiology	OWB	0	1	Images	Intervention	Generation	image enhancement
446	358	K211678	2021-11-17	2021	Lunit INSIGHT MMG	Lunit Inc.	Radiology	QDQ	0	1	Images	Assessment	Analysis	detection/diagnosis
447	357	K212456	2021-11-17	2021	Swoop Point-of-Care Magnetic Resonance Imaging (POC MRI) Scanner System	Hyperfine, Inc.	Radiology	LNH	0	0	Images	Assessment	Generation	image enhancement
448	360	K211326	2021-11-19	2021	EndoScreener	Chengdu Wision Medical Device Co., LTD.	Gastroenterology-Urology	QNP	0	1	Images	Intervention	Analysis	detection
449	359	K210831	2021-11-19	2021	OnQ Neuro	CorTechs Labs, Inc	Radiology	QIH	0	1	Images	Assessment	Analysis	quantification/feature localization
450	209	K211541	2021-11-26	2021	MammoScreen 2.0	Therapixel	Radiology	QDQ	1	0	Images	Assessment	Analysis	detection/diagnosis
451	361	K213305	2021-12-01	2021	Vantage Fortian 1.5T, MRT-1550, V8.0 with AiCE Reconstruction Processing Unit for MR	Canon Medical Systems Corporation	Radiology	LNH	0	0	Images	Assessment	Generation	image enhancement
452	293	K212219	2021-12-03	2021	AHI System	Fifth Eye Inc.	Cardiovascular	QNV	1	0	Signals	Assessment	Analysis	predictive|triage
453	155	K213096	2021-12-06	2021	Al-Rad Companion (Pulmonary)	Siemens Medical Solutions USA, Inc.	Radiology	JAK	1	0	Images	Assessment	Analysis	quantification/feature localization
454	256	K212466	2021-12-09	2021	LVivo Seamless	DiA Imaging Analysis Ltd	Radiology	QIH	1	1	Images	Assessment	Analysis	quantification/feature localization
455	363	K213155	2021-12-15	2021	RT-Mind-AI	MedMind Technology Co., Ltd.	Radiology	QKB	0	1	Images	Intervention	Analysis	quantification/feature localization
456	362	K211803	2021-12-15	2021	HealthPPT	Zebra Medical Vision Ltd.	Radiology	QFM	0	1	Images	Assessment	Analysis	triage
457	298	K213628	2021-12-16	2021	VBrain	Vysioneer Inc.	Radiology	QKB	1	1	Images	Intervention	Analysis	quantification/feature localization
458	148	K212616	2021-12-16	2021	Koios DS	Koios Medical, Inc.	Radiology	POK	1	1	Images	Assessment	Analysis	diagnosis
459	177	K213275	2021-12-20	2021	EchoGo Core (2.0)	Ultromics Limited	Radiology	QIH	1	1	Images	Assessment	Analysis	quantification/feature localization
460	365	K210670	2021-12-21	2021	BU-CAD	TaiHao Medical Inc.	Radiology	QDQ	0	1	Images	Assessment	Analysis	detection/diagnosis
461	364	K212690	2021-12-21	2021	qXR-BT	Qure.ai Technologies	Radiology	QIH	0	1	Images	Intervention	Analysis	quantification/feature localization
462	366	K202404	2021-12-22	2021	BoneMRI	MRIguidance B.V	Radiology	QIH	0	0	Images	Assessment	Generation	image enhancement
463	367	K213776	2021-12-29	2021	LiverSmart	Resonance Health Analysis Services Pty Ltd	Radiology	PCS	0	1	Images	Assessment	Analysis	quantification/feature localization
464	368	K213544	2022-01-06	2022	TOMTEC-ARENA	TOMTEC Imaging Systems GmbH	Radiology	QIH	0	1	Images	Assessment	Analysis	quantification/feature localization
465	369	K211443	2022-01-07	2022	AIBOLIT 3D+	AIbolit Technologies, LLC	Radiology	LLZ	0	0	Images	Intervention	Analysis	quantification/feature localization
466	51	K212005	2022-01-12	2022	UNiD Spine Analyzer	MEDICREA International, Inc.	Radiology	LLZ	2	1	Images	Intervention	Analysis	quantification/feature localization
467	370	K213642	2022-01-13	2022	Voluson S6, Voluson S8, Voluson S8t, Voluson S10, Voluson S10 Expert	GE Healthcare	Radiology	IYN	0	0	Images	Assessment	Analysis	quantification/feature localization
468	371	K210760	2022-01-14	2022	Precise Image	Philips Medical Systems Nederland, B.V.	Radiology	JAK	0	1	Images	Assessment	Generation	image enhancement
469	303	K213307	2022-01-14	2022	Eclipse II with Smart Noise Cancellation	Carestream Health, Inc.	Radiology	MQB	1	1	Images	Assessment	Generation	image enhancement
470	119	K213737	2022-01-14	2022	Quantib ND	Quantib B.V.	Radiology	LLZ	1	1	Images	Assessment	Analysis	quantification/feature localization
471	372	K211980	2022-01-16	2022	SIGNA Prime	GE Healthcare (Tianjin) Company Limited	Radiology	LNH	0	1	Images	Assessment	Generation	image enhancement
472	238	K210747	2022-01-19	2022	Caption Interpretation Automated Ejection Fraction Software	Caption Health	Radiology	QIH	1	1	Images	Assessment	Analysis	quantification/feature localization
473	373	K212012	2022-01-19	2022	Follicle Clarity	Cycle Clarity	Radiology	QIH	0	1	Images	Assessment	Analysis	quantification/feature localization
474	374	K213668	2022-01-20	2022	SIGNA Hero	GE Healthcare (GE Medical Systems, LLC)	Radiology	LNH	0	1	Images	Assessment	Generation	image enhancement
475	375	K214019	2022-01-20	2022	syngo.CT Extended Functionality	Siemens Medical Solutions USA, Inc.	Radiology	JAK	0	0	Images	Assessment	Analysis	quantification/feature localization
476	376	K212333	2022-01-24	2022	Aplio i900/i800/i700 Diagnostic Ultrasound System, Software V6.5	Canon Medical Systems Corporation	Radiology	IYN	0	0	Images	Assessment	Analysis	quantification/feature localization
477	377	K203260	2022-01-28	2022	syngo.CT Brain Hemorrhage	Siemens Medical Solutions USA, Inc.	Radiology	QAS	0	0	Images	Assessment	Analysis	triage
478	231	K213976	2022-02-03	2022	Contour ProtégéAI	MIM Software Inc.	Radiology	QKB	2	0	Images	Intervention	Analysis	quantification/feature localization
479	271	K213938	2022-02-04	2022	Revolution Ascend	GE Healthcare Japan Corporation	Radiology	JAK	1	0	Images	Assessment	Generation	acquisition guidance
480	378	K212654	2022-02-04	2022	Micro C Medical Imaging System, M01	OXOS Medical, Inc.	Radiology	IZL	0	1	Images	Assessment	Generation	acquisition guidance
481	120	K213165	2022-02-08	2022	Rapid	iSchema View Inc.	Radiology	LLZ	1	0	Images	Assessment	Analysis	quantification/feature localization
482	248	K213603	2022-02-11	2022	SIGNA Artist Evo	GE Healthcare(Tianjin) Company Limited	Radiology	LNH	1	1	Images	Assessment	Generation	image enhancement
483	379	K213689	2022-02-17	2022	Voluson P6, Voluson P8	GE Healthcare	Radiology	IYN	0	1	Images	Assessment	Analysis	quantification/feature localization
484	380	K213319	2022-02-18	2022	Viz ANEURYSM, Viz ANX	Viz.ai, Inc.	Radiology	QFM	0	1	Images	Assessment	Analysis	triage
485	134	K213999	2022-02-18	2022	Deep Learning Image Reconstruction	GE Medical Systems, LLC.	Radiology	JAK	1	1	Images	Assessment	Generation	image enhancement
486	381	K213941	2022-02-24	2022	Annalise Enterprise CXR Triage Pneumothorax	Annalise-AI	Radiology	QFM	0	1	Images	Assessment	Analysis	triage
487	382	K213693	2022-02-25	2022	MAGNETOM Vida with syngo MR XA50A	Siemens Medical Solutions USA, Inc.	Radiology	LNH	0	0	Images	Assessment	Generation	image enhancement
488	383	K212365	2022-03-01	2022	BoneView	Gleamer	Radiology	QBS	0	0	Images	Assessment	Analysis	detection/diagnosis
489	384	K210365	2022-03-04	2022	Second Opinion	Pearl Inc.	Radiology	MYN	0	1	Images	Assessment	Analysis	detection
490	385	K213566	2022-03-10	2022	ClearRead Xray Pneumothorax	Riverain Technologies, Inc.	Radiology	QFM	0	1	Images	Assessment	Analysis	triage
491	386	K213725	2022-03-11	2022	CardIQ Suite	GE Medical Systems SCS	Radiology	JAK	0	0	Images	Assessment	Analysis	quantification/feature localization
492	387	K214043	2022-03-14	2022	BriefCase	Aidoc Medical, Ltd.	Radiology	QFM	0	1	Images	Assessment	Analysis	triage
493	210	K203744	2022-03-14	2022	Arterys MICA	Arterys Inc.	Radiology	QIH	1	1	Images	Assessment	Analysis	quantification/feature localization
494	388	K213779	2022-03-16	2022	Customize	3D-Side SA	Radiology	QIH	0	0	Images	Intervention	Analysis	quantification/feature localization
495	389	K213721	2022-03-21	2022	BriefCase	Aidoc Medical, Ltd.	Radiology	QAS	0	1	Images	Assessment	Analysis	triage
496	391	K212960	2022-03-22	2022	Aplio a550, Aplio a450, and Aplio a, Diagnostic Ultrasound System, Software V6.5	Canon Medical Systems Corporation	Radiology	IYN	0	1	Images	Assessment	Analysis	quantification/feature localization
497	390	K200828	2022-03-22	2022	Athelas Home	Athelas Inc.	Hematology	GKZ	0	1	Images	Assessment	Analysis	quantification/feature localization
498	392	K220151	2022-04-01	2022	MAGNETOM Avanto Fit	Siemens Medical Solutions USA, Inc.	Radiology	LNH	0	0	Images	Assessment	Generation|Analysis	image enhancement|quantification/feature localization
499	393	K213657	2022-04-01	2022	DEEPVESSEL FFR	KeyaMed NA Inc.	Cardiovascular	PJA	0	1	Images	Assessment	Analysis	quantification/feature localization
500	394	K212624	2022-04-04	2022	EFAI Intelligent Cardiothoracic Ratio (iCTR) Assessment System	Ever Fortune. AI Co., Ltd.	Radiology	QIH	0	1	Images	Assessment	Analysis	quantification/feature localization
501	395	K214081	2022-04-05	2022	MRCAT Head & Neck	Philips Oy	Radiology	MUJ	0	1	Images	Intervention	Generation|Analysis	quantification/feature localization|synthetic data generation
502	340	K220043	2022-04-05	2022	HERA W10 Diagnostic Ultrasound System, HERA W9 Diagnostic Ultrasound System	Samsung Medison Co., LTD	Radiology	IYN	1	0	Images	Assessment	Analysis	quantification/feature localization
503	396	K203783	2022-04-06	2022	ClariPulmo	ClariPi Inc.	Radiology	LLZ	0	1	Images	Assessment	Analysis	quantification/feature localization
504	397	K212274	2022-04-08	2022	INT Contour	Carina Medical LLC	Radiology	MUJ	0	1	Images	Intervention	Analysis	quantification/feature localization
505	203	K220192	2022-04-08	2022	Vantage Galan 3T, MRT-3020, V8.0 with AiCE Reconstruction Processing Unit for MR	Canon Medical Systems Corporation	Radiology	LNH	2	0	Images	Assessment	Generation	acquisition guidance|image enhancement
506	145	K220141	2022-04-15	2022	RayStation 11B	RaySearch Laboratories AB (publ)	Radiology	MUJ	4	0	Images	Intervention	Generation|Analysis	quantification/feature localization|synthetic data generation
507	398	K213706	2022-04-15	2022	AI-Rad Companion Brain MR	Siemens Healthcare GmBh	Radiology	QIH	0	0	Images	Assessment	Analysis	quantification/feature localization
508	399	K213795	2022-04-21	2022	Videa Caries Assist	VideaHealth, Inc	Radiology	MYN	0	0	Images	Assessment	Analysis	detection
509	400	K213944	2022-04-22	2022	HealthOST	NanoxAI Ltd.	Radiology	JAK	0	1	Images	Assessment	Analysis	quantification/feature localization
510	401	K212662	2022-04-26	2022	AliveCor QT Service	AliveCor, Inc.	Cardiovascular	DQK	0	1	Signals	Assessment	Analysis	quantification/feature localization
511	246	K213886	2022-04-26	2022	BriefCase	Aidoc Medical, Ltd.	Radiology	QAS	1	1	Images	Assessment	Analysis	triage
512	402	K212441	2022-04-27	2022	Philips Incisive CT	Philips Healthcare (Suzhou) Co., Ltd.	Radiology	JAK	0	1	Images	Assessment	Generation|Analysis	image enhancement|quantification/feature localization
513	403	K220264	2022-04-28	2022	EFAI RTSuite CT HN-Segmentation System	Ever Fortune.AI Co., Ltd.	Radiology	QKB	0	1	Images	Intervention	Analysis	quantification/feature localization
514	324	K220590	2022-04-29	2022	aPROMISE X	EXINI Diagnostics AB	Radiology	LLZ	1	1	Images	Assessment	Analysis	quantification/feature localization
515	299	K220899	2022-04-29	2022	Oxehealth Vital Signs	Oxehealth Limited	Cardiovascular	QME	2	1	Images	Assessment	Analysis	quantification/feature localization
516	382	K220939	2022-04-29	2022	MAGNETOM Lumina and MAGNETOM Vida Fit with syngo MR XA50A	Siemens Medical Solutions USA Inc.	Radiology	LNH	1	1	Images	Assessment	Generation|Analysis	image enhancement|quantification/feature localization
517	258	K220013	2022-05-03	2022	X100HT with Slide Loader with Full Field Peripheral Blood Smear (PBS) Application	Scopio Labs Ltd.	Hematology	JOY	1	1	Images	Assessment	Analysis	detection
518	404	K212915	2022-05-03	2022	MVision AI Segmentation	MVision AI	Radiology	QKB	0	1	Images	Intervention	Analysis	quantification/feature localization
519	405	K211966	2022-05-06	2022	Segment 3DPrint	Medviso AB	Radiology	LLZ	0	1	Images	Assessment	Analysis	quantification/feature localization
520	406	K212519	2022-05-10	2022	Overjet Caries Assist	Overjet, Inc.	Radiology	MYN	0	0	Images	Assessment	Analysis	detection
521	407	K220446	2022-05-11	2022	Versana Balance	GE Medical Systems Ultrasound and Primary Care Diagnostics,	Radiology	IYN	0	1	Images	Assessment	Analysis	quantification/feature localization
522	408	K220105	2022-05-12	2022	Saige-Dx	DeepHealth, Inc.	Radiology	QDQ	0	1	Images	Assessment	Analysis	detection/diagnosis
523	260	K221106	2022-05-13	2022	Quantib Prostate	Quantib BV	Radiology	LLZ	1	0	Images	Assessment	Analysis	quantification/feature localization
524	409	K220589	2022-05-13	2022	MAGNETOM Skyra Fit	Siemens Medical Solutions USA, Inc.	Radiology	LNH	0	1	Images	Assessment	Generation	image enhancement
525	410	K213583	2022-05-16	2022	Achieva, Ingenia, Ingenia CX, Ingenia Elition and Ingenia Ambition MR Systems	Philips Medical Systems Nederland B.V.	Radiology	LNH	0	1	Images	Assessment	Generation	image enhancement
526	186	K221219	2022-05-17	2022	syngo.CT CaScoring	Siemens Medical Solutions USA, Inc.	Radiology	JAK	2	1	Images	Assessment	Analysis	quantification/feature localization
527	411	K220499	2022-05-17	2022	Rapid PE Triage and Notification (PETN)	iSchemaView Inc.	Radiology	QAS	0	1	Images	Assessment	Analysis	triage
528	93	K221240	2022-05-17	2022	BriefCase	Aidoc Medical, Ltd.	Radiology	QAS	2	0	Images	Assessment	Analysis	triage
529	347	K220416	2022-05-25	2022	SwiftMR	AIRS Medical Inc.	Radiology	LLZ	1	0	Images	Assessment	Generation	image enhancement
530	233	K221248	2022-05-31	2022	Rapid LVO	iSchemaView Inc.	Radiology	QAS	1	1	Images	Assessment	Analysis	triage
531	412	K220766	2022-05-31	2022	eMurmur Heart AI	CSD Labs GmbH	Cardiovascular	DQD	0	1	Signals	Assessment	Analysis	diagnosis
532	413	K220164	2022-06-02	2022	Rayvolve	AZmed SAS	Radiology	QBS	0	0	Images	Assessment	Analysis	detection/diagnosis
533	188	K221314	2022-06-03	2022	BriefCase	Aidoc Medical, Ltd.	Radiology	QAS	1	0	Images	Assessment	Analysis	triage
534	414	K213971	2022-06-03	2022	Atrial Fibrillation History Feature	Apple Inc.	Cardiovascular	QDB	0	1	Signals	Assessment	Analysis	quantification/feature localization
535	415	K220358	2022-06-06	2022	Voluson Expert 22, Voluson Expert 20, Voluson Expert 18	GE Medical Systems Ultrasound and Primary Care Diagnostics,	Radiology	IYN	0	0	Images	Assessment	Analysis	quantification/feature localization
536	417	K213717	2022-06-08	2022	AIR Recon DL	GE Medical Systems,LLC (GE Healthcare)	Radiology	LNH	0	1	Images	Assessment	Generation	image enhancement
537	416	K213882	2022-06-08	2022	EarliPoint System	EarliTec Diagnostics, Inc.	Neurology	QPF	0	0	Images	Assessment	Analysis	diagnosis
538	357	K221393	2022-06-10	2022	Swoop Portable MR Imaging System	Hyperfine, Inc.	Radiology	LNH	1	0	Images	Assessment	Generation	image enhancement
539	142	K213504	2022-06-16	2022	Aquilion ONE (TSX-306A/3) V10.12 with Spectral Imaging System, Vitrea Software Package, VSTP-001A	Canon Medical Systems Corporation	Radiology	JAK	3	0	Images	Assessment	Generation	image enhancement
540	118	K221463	2022-06-17	2022	ElucidVivo A.3	Elucid Bioimaging Inc.	Radiology	LLZ	1	1	Images	Assessment	Analysis	quantification/feature localization
541	76	K213037	2022-06-17	2022	IDx-DR v2.3	Digital Diagnostics Inc.	Ophthalmic	PIB	2	1	Images	Assessment	Analysis	diagnosis
542	285	K220813	2022-06-17	2022	ART-PLAN	TheraPanacea	Radiology	QKB	1	0	Images	Intervention	Analysis	quantification/feature localization
543	418	K220800	2022-06-21	2022	Venue Go	GE Medical Systems Ultrasound and Primary Care Diagnostics	Radiology	IYN	0	1	Images	Assessment	Analysis	quantification/feature localization
544	419	K220497	2022-06-23	2022	CoLumbo	Smart Soft Healthcare AD	Radiology	QIH	0	0	Images	Assessment	Analysis	quantification/feature localization
545	320	K220575	2022-06-24	2022	MAGNETOM Free.Max, MAGNETOM Free.Star	Siemens Medical Solutions USA, Inc.	Radiology	LNH	1	0	Images	Assessment	Generation	image enhancement
546	420	K220848	2022-06-27	2022	Venue Fit	GE Medical Systems	Radiology	IYN	0	1	Images	Assessment	Analysis	quantification/feature localization
547	79	K220851	2022-06-27	2022	Venue	GE Medical Systems	Radiology	IYN	1	1	Images	Assessment	Analysis	quantification/feature localization
548	337	K220975	2022-06-29	2022	V8 Diagnostic Ultrasound System, V7 Diagnostic Ultrasound System	Samsung Medison Co., Ltd.	Radiology	IYN	1	0	Images	Assessment	Analysis	quantification/feature localization
549	421	K213794	2022-06-29	2022	Eko Murmur Analysis Software (EMAS)	Eko Devices, Inc.	Cardiovascular	DQD	0	1	Signals	Assessment	Analysis	detection/diagnosis
550	422	K210069	2022-07-06	2022	Minuteful - kidney test	Healthy.io Ltd.	Clinical Chemistry	JIR	0	0	Images	Assessment	Analysis	quantification/feature localization
551	423	K212783	2022-07-08	2022	ProstatID	ScanMed, LLC	Radiology	QDQ	0	1	Images	Assessment	Analysis	detection/diagnosis
552	375	K221727	2022-07-13	2022	syngo.CT Extended Functionality	Siemens Medical Solutions USA, Inc.	Radiology	JAK	1	1	Images	Assessment	Analysis	quantification/feature localization
553	293	K221203	2022-07-14	2022	AHI System	Fifth Eye Inc.	Cardiovascular	QNV	2	1	Signals	Assessment	Analysis	predictive|triage
554	236	K220619	2022-07-15	2022	Vivid S60N, Vivid S70N	GE Medical Systems Ultrasound and Primary Care Diagnostics,	Radiology	IYN	1	1	Images	Assessment	Analysis	quantification/feature localization
555	249	K221148	2022-07-18	2022	Vivid iq	GE Medical Systems Ultrasound & Primary Care Diagnostics LLC	Radiology	IYN	1	1	Images	Assessment	Analysis	quantification/feature localization
556	250	K221147	2022-07-18	2022	Vivid T8, Vivid T9	GE Medical Systems Ultrasound and Primary Care Diagnostics,	Radiology	IYN	1	1	Images	Assessment	Analysis	quantification/feature localization
557	425	K213409	2022-07-19	2022	ZEUS System (Zio Watch)	iRhythm Technologies, Inc.	Cardiovascular	DQK	0	1	Signals	Assessment	Analysis	detection/diagnosis
558	424	K220815	2022-07-19	2022	BrainInsight	Hyperfine, Inc.	Radiology	QIH	0	0	Images	Assessment	Analysis	quantification/feature localization
559	124	K213357	2022-07-19	2022	Study Watch with Irregular Pulse Monitor (Home), Study Watch with Irregular Pulse Monitor	Verily Life Sciences LLC	Cardiovascular	DXH	2	1	Signals	Assessment	Analysis	detection
560	426	K220956	2022-07-20	2022	Libby Echo:Prio	Dyad Medical, Inc	Radiology	QIH	0	1	Images	Assessment	Analysis	quantification/feature localization
561	101	K220882	2022-07-22	2022	Vivid E80, Vivid E90, Vivid E95	GE Medical Systems Ultrasound and	Radiology	IYN	2	1	Images	Assessment	Analysis	quantification/feature localization
562	427	K220940	2022-07-22	2022	EchoPAC Software Only, EchoPAC Plug-in	GE Medical Systems Ultrasound and Primary Care Diagnostics,	Radiology	QIH	0	1	Images	Assessment	Analysis	quantification/feature localization
563	428	K220624	2022-07-22	2022	AI4CMR v1.0	AI4MedImaging Medical Solutions S.A.	Radiology	LLZ	0	1	Images	Assessment	Analysis	quantification/feature localization
564	429	K220439	2022-07-25	2022	Viz SDH	Viz.ai, Inc.	Radiology	QAS	0	1	Images	Assessment	Analysis	triage
565	430	K210822	2022-07-27	2022	DeepRhythmAI	Medicalgorithmics S.A.	Cardiovascular	DQK	0	1	Signals	Assessment	Analysis	detection/diagnosis
566	357	K221923	2022-07-28	2022	Swoop Portable MR Imaging System	Hyperfine, Inc.	Radiology	LNH	2	0	Images	Assessment	Generation	image enhancement
567	431	K213998	2022-07-28	2022	cvi42 Auto Imaging Software Application	Circle Cardiovascular Imaging Inc	Radiology	QIH	0	1	Images	Assessment	Analysis	quantification/feature localization
568	185	K220961	2022-07-29	2022	Deep Learning Image Reconstruction	GE Healthcare Japan Corporation	Radiology	JAK	2	0	Images	Assessment	Generation	image enhancement
569	432	K213760	2022-07-29	2022	ABMD Software	HeartLung Corporation	Radiology	KGI	0	1	Images	Assessment	Analysis	quantification/feature localization
570	388	K221432	2022-08-03	2022	Customize	3D-Side SA	Radiology	QIH	1	1	Images	Intervention	Analysis	quantification/feature localization
571	108	K221347	2022-08-03	2022	Transpara 1.7.2	ScreenPoint Medical B.V.	Radiology	QDQ	4	1	Images	Assessment	Analysis	detection/diagnosis
572	433	K213645	2022-08-08	2022	ClearPoint Maestro Brain Model	ClearPoint Neuro, Inc.	Radiology	QIH	0	1	Images	Assessment	Analysis	quantification/feature localization
573	155	K213713	2022-08-11	2022	AI-Rad Companion (Pulmonary)	Siemens Healthcare GmBh	Radiology	JAK	2	0	Images	Assessment	Analysis	quantification/feature localization
574	434	K213686	2022-08-12	2022	SKOUT Software	Iterative Scopes Inc.	Gastroenterology-Urology	QNP	0	0	Images	Intervention	Analysis	detection
575	266	K220349	2022-08-12	2022	TeraRecon Neuro	TeraRecon, Inc	Radiology	LLZ	1	1	Images	Assessment	Analysis	quantification/feature localization
576	435	K222172	2022-08-19	2022	MI View&GO	Siemens Medical Solutions USA, Inc.	Radiology	QIH	0	0	Images	Assessment	Analysis	quantification/feature localization
577	312	K221599	2022-08-22	2022	HS40 Diagnostic Ultrasound System	Samsung Medison Co., Ltd.	Radiology	IYN	1	1	Images	Assessment	Analysis	quantification/feature localization
578	264	K220598	2022-08-24	2022	AutoContour Model RADAC V2	Radformation, Inc.	Radiology	QKB	1	0	Images	Intervention	Analysis	quantification/feature localization
579	436	K211841	2022-08-25	2022	MRI Planner	Spectronic Medical AB	Radiology	MUJ	0	1	Images	Intervention	Generation|Analysis	quantification/feature localization|synthetic data generation
580	317	K221962	2022-08-25	2022	LINQ II Insertable Cardiac Monitor	Medtronic, Inc.	Cardiovascular	MXD	1	1	Signals	Assessment	Analysis	detection
581	93	K222277	2022-08-26	2022	BriefCase	Aidoc Medical, Ltd.	Radiology	QAS	3	0	Images	Assessment	Analysis	triage
582	437	K221100	2022-08-29	2022	Viz RV/LV	Viz.ai, Inc.	Radiology	QIH	0	1	Images	Assessment	Analysis	quantification/feature localization
583	438	K221241	2022-09-01	2022	DrAid for Radiology v1	VinBrain Joint Stock Company	Radiology	QFM	0	1	Images	Assessment	Analysis	triage
584	147	K213960	2022-09-06	2022	LiverMultiScan v5 (LMSv5)	Perspectum	Radiology	LNH	2	1	Images	Assessment	Analysis	quantification/feature localization
585	166	K220783	2022-09-07	2022	syngo.via RT Image Suite	Siemens Medical Solutions USA Inc.	Radiology	MUJ	3	0	Images	Intervention	Generation|Analysis	quantification/feature localization|synthetic data generation
586	439	K222076	2022-09-08	2022	EFAI ChestSuite XR Pleural Effusion Assessment System	Ever Fortune.AI Co., Ltd.	Radiology	QFM	0	1	Images	Assessment	Analysis	triage
587	149	K220986	2022-09-12	2022	Aquilion Precision (TSX-304A/4) V10.10 with AiCE	Canon Medical Systems Corporation	Radiology	JAK	1	0	Images	Assessment	Generation	image enhancement
588	213	K221456	2022-09-12	2022	Rapid ICH	iSchemaView Inc.	Radiology	QAS	1	1	Images	Assessment	Analysis	triage
589	300	K221733	2022-09-13	2022	MAGNETOM Sola, MAGNETOM Altea, MAGNETOM Sola Fit	Siemens Medical Solutions USA, Inc.	Radiology	LNH	1	0	Images	Assessment	Generation|Analysis	image enhancement|quantification/feature localization
590	440	K213353	2022-09-20	2022	Aorta-CAD	Imagen Technologies, Inc	Radiology	MYN	0	1	Images	Assessment	Analysis	detection
591	441	K221179	2022-09-21	2022	SomnoMetry	Neumetry Medical Inc	Neurology	OLZ	0	1	Signals	Assessment	Analysis	detection/diagnosis
592	442	K221738	2022-09-27	2022	NS-HGlio	Neosoma Inc.	Radiology	QIH	0	1	Images	Assessment	Analysis	quantification/feature localization
593	443	K222329	2022-09-28	2022	BriefCase	Aidoc Medical, Ltd.	Radiology	QAS	0	1	Images	Assessment	Analysis	triage
594	444	K220080	2022-09-29	2022	CogNet QmTRIAGE	MedCognetics, Inc.	Radiology	QFM	0	1	Images	Assessment	Analysis	triage
595	445	K211611	2022-09-30	2022	QIR Suite	CASIS Cardiac Simulation & Imaging Software	Radiology	QIH	0	1	Images	Assessment	Analysis	quantification/feature localization
596	446	K221892	2022-10-05	2022	VISIONAIR	PacificMD Biotech Llc	Anesthesiology	BXQ	0	1	Images	Assessment	Analysis	quantification/feature localization
597	269	K221449	2022-10-06	2022	Genius AI Detection 2.0	Hologic, Inc.	Radiology	QDQ	1	0	Images	Assessment	Analysis	detection/diagnosis
598	188	K220709	2022-10-07	2022	BriefCase	Aidoc Medical, Ltd.	Radiology	QAS	2	1	Images	Assessment	Analysis	triage
599	28	K213857	2022-10-14	2022	HeartFlow Analysis	HeartFlow, Inc.	Cardiovascular	PJA	5	1	Images	Assessment	Analysis	quantification/feature localization
600	265	K221305	2022-10-14	2022	AI-Rad Companion Organs RT	Siemens Medical Solutions USA, Inc	Radiology	QKB	1	0	Images	Intervention	Analysis	quantification/feature localization
601	447	K221632	2022-10-18	2022	Spine CAMP	Medical Metrics, Inc.	Radiology	QIH	0	0	Images	Assessment	Analysis	quantification/feature localization
602	206	K222361	2022-10-20	2022	AI-Rad Companion (Musculoskeletal)	Siemens Medical Solutions USA, Inc.	Radiology	JAK	1	1	Images	Assessment	Analysis	quantification/feature localization
603	70	K223042	2022-10-21	2022	Viz LVO ContaCT	Viz.ai, Inc.	Radiology	QAS	1	1	Images	Assessment	Analysis	triage
604	335	K222070	2022-10-25	2022	EndoNaut	Therenva SAS	Radiology	OWB	1	1	Images	Intervention	Analysis	quantification/feature localization
605	448	K220332	2022-10-27	2022	uMR Omega with uWS-MR-MRS	Shanghai United Imaging Healthcare Co.,Ltd.	Radiology	LNH	0	0	Images	Assessment	Generation	image enhancement
606	449	K221552	2022-11-08	2022	EFAI ChestSuite XR Pneumothorax Assessment System	Ever Fortune AI Co., Ltd.	Radiology	QFM	0	1	Images	Assessment	Analysis	triage
607	450	K221183	2022-11-10	2022	AEYE-DS	AEYE Health, Inc.	Ophthalmic	PIB	0	0	Images	Assessment	Analysis	diagnosis
608	451	K220408	2022-11-10	2022	AVIEW RT ACS	Coreline Soft Co.,Ltd	Radiology	QKB	0	1	Images	Intervention	Analysis	quantification/feature localization
609	452	K222428	2022-11-14	2022	Syngo Dynamics (Version VA40F)	Siemens Medical Solutions USA, Inc.	Radiology	QIH	0	1	Images	Assessment	Analysis	quantification/feature localization
610	366	K221762	2022-11-16	2022	BoneMRI v1.4	MRlguidance B.V.	Radiology	QIH	1	0	Images	Assessment	Generation	image enhancement
611	453	K221330	2022-11-18	2022	BriefCase	Aidoc Medical, Ltd.	Radiology	QAS	0	1	Images	Assessment	Analysis	triage
612	454	K223032	2022-11-21	2022	SIS System (Version 5.6.0)	Surgical Information Sciences, Inc.	Radiology	QIH	0	0	Images	Intervention	Analysis	quantification/feature localization
613	455	K221624	2022-11-22	2022	Avenda Health AI Prostate Cancer Planning Software	Avenda Health, Inc.	Radiology	POK	0	1	Images	Assessment	Analysis	diagnosis
614	228	K221716	2022-11-22	2022	CINA	AVICENNA.AI	Radiology	QAS	1	1	Images	Assessment	Analysis	triage
615	456	K220786	2022-12-01	2022	STAR Apollo Mapping System	Rhythm Al, Ltd	Cardiovascular	DQK	0	1	Signals	Assessment	Analysis	quantification/feature localization
616	457	K222692	2022-12-05	2022	BriefCase	Aidoc Medical, Ltd.	Radiology	QFM	0	1	Images	Assessment	Analysis	triage
617	357	K223247	2022-12-06	2022	Swoop Portable MR Imaging System	Hyperfine, Inc.	Radiology	LNH	3	0	Images	Assessment	Generation	image enhancement
618	458	K220928	2022-12-16	2022	Overjet Calculus Assist	Overjet Inc.	Radiology	MYN	0	1	Images	Assessment	Analysis	detection
619	424	K223268	2022-12-16	2022	BrainInsight	Hyperfine, Inc.	Radiology	QIH	1	1	Images	Assessment	Analysis	quantification/feature localization
620	459	K222275	2022-12-16	2022	Saige-Density	DeepHealth, Inc.	Radiology	QIH	0	1	Images	Assessment	Analysis	quantification/feature localization
621	460	K223311	2022-12-22	2022	Philips CT 3500	Philips Healthcare (Suzhou) Co., Ltd	Radiology	JAK	0	0	Images	Assessment	Generation|Analysis	image enhancement|quantification/feature localization
622	461	K223442	2022-12-23	2022	MR 5300 and MR 7700 R11 MR Systems	Philips Medical Systems Nederlands B.V.	Radiology	LNH	0	1	Images	Assessment	Generation	image enhancement
623	462	K214036	2022-12-23	2022	AVIEW	Coreline Soft Co.,Ltd.	Radiology	QIH	0	1	Images	Assessment	Analysis	quantification/feature localization
624	463	K223738	2023-01-11	2023	Alpha Control Liner System (ACLS)	Coapt	Neurology	GXY	0	1	Signals	Assessment	Analysis	quantification/feature localization
625	369	K222458	2023-01-12	2023	AIBOLIT 3D+	Aibolit Technologies, LLC	Radiology	LLZ	1	1	Images	Intervention	Analysis	quantification/feature localization
626	464	K223502	2023-01-13	2023	MR Diffusion Perfusion Mismatch V1.0	Olea Medical	Radiology	LLZ	0	1	Images	Assessment	Analysis	quantification/feature localization
627	290	K222593	2023-01-18	2023	TruPlan Computed Tomography (CT) Imaging Software	Circle Cardiovascular Imaging, Inc.	Radiology	LLZ	1	1	Images	Intervention	Analysis	quantification/feature localization
628	252	K223516	2023-01-21	2023	VX1+	Volta Medical	Cardiovascular	DQK	1	0	Signals	Assessment	Analysis	quantification/feature localization
629	465	K222406	2023-01-23	2023	Clarius AI	Clarius Mobile Health Corp.	Radiology	QIH	0	1	Images	Assessment	Analysis	quantification/feature localization
630	466	K221868	2023-01-27	2023	QOCA image Smart CXR Image Processing System	Quanta Computer Inc.	Radiology	QFM	0	1	Images	Assessment	Analysis	triage
631	467	K222970	2023-02-01	2023	LVivo IQS	DiA Imaging Analysis Ltd	Radiology	QIH	0	0	Images	Assessment	Analysis	quantification/feature localization
632	468	K223396	2023-02-01	2023	Rapid RV/LV	iSchema View Inc.	Radiology	QIH	0	1	Images	Assessment	Analysis	quantification/feature localization
633	469	K230020	2023-02-01	2023	BriefCase	Aidoc Medical, Ltd.	Radiology	QFM	0	1	Images	Assessment	Analysis	triage
634	297	K222803	2023-02-02	2023	Oncospace	Oncospace, Inc.	Radiology	MUJ	1	1	Images	Intervention	Analysis	quantification/feature localization
635	470	K223296	2023-02-06	2023	Videa Perio Assist	VideaHealth, Inc.	Radiology	QIH	0	1	Images	Assessment	Analysis	quantification/feature localization
636	337	K223387	2023-02-13	2023	V8 Diagnostic Ultrasound System, V7 Diagnostic Ultrasound System	Samsung Medison Co., Ltd.	Radiology	IYN	2	0	Images	Assessment	Analysis	quantification/feature localization
637	471	K223439	2023-02-13	2023	SIGNA Victor	GE Healthcare (Tianjin) Company Limited	Radiology	LNH	0	1	Images	Assessment	Generation	image enhancement
638	94	K222389	2023-02-15	2023	ZEUS System	iRhythm Technologies, Inc.	Cardiovascular	DQK	3	1	Signals	Assessment	Analysis	detection/diagnosis
639	329	K223028	2023-02-16	2023	uCT ATLAS Astound with uWS-CT-Dual Energy Analysis	Shanghai United Imaging Healthcare Co., Ltd.	Radiology	JAK	1	1	Images	Assessment	Generation	image enhancement
640	472	K222755	2023-02-16	2023	uMR 680	Shanghai United Imaging Intelligence Co., Ltd.	Radiology	LNH	0	0	Images	Assessment	Generation	image enhancement
641	473	DEN210022	2023-02-17	2023	PMD-200	Medasense Biometrics Ltd.	Anesthesiology	QVE	0	1	Signals	Intervention	Analysis	quantification/feature localization
642	357	K230208	2023-02-22	2023	Swoop® Portable MR Imaging System	Hyperfine, Inc.	Radiology	LNH	4	0	Images	Assessment	Generation	image enhancement
643	366	K230197	2023-02-22	2023	BoneMRI v1.6	MRIguidance B.V.	Radiology	QIH	2	0	Images	Assessment	Generation	image enhancement
644	475	K221564	2023-02-23	2023	Brainomix 360 e-ASPECTS	Brainomix Limited	Radiology	POK	0	1	Images	Assessment	Analysis	diagnosis
645	474	K222579	2023-02-23	2023	Belun Sleep System BLS-100	Belun Technology Company Limited	Anesthesiology	MNR	0	1	Signals	Assessment	Analysis	diagnosis
646	477	K221592	2023-02-24	2023	AVIEW Lung Nodule CAD	Coreline Soft Co.,Ltd.	Radiology	OEB	0	1	Images	Assessment	Analysis	detection
647	476	DEN220063	2023-02-24	2023	Caption Interpretation Automated Ejection Fraction Software	Caption Health, Inc	Radiology	QVD	0	1	Images	Assessment	Analysis	quantification/feature localization
648	255	K221680	2023-03-01	2023	Xeleris V Processing and Review System	GE Healthcare	Radiology	LLZ	1	1	Images	Assessment	Analysis	quantification/feature localization
649	478	K222884	2023-03-02	2023	Rapid NCCT Stroke	iSchemaView, Inc.	Radiology	QAS	0	1	Images	Assessment	Analysis	triage
650	383	K222176	2023-03-02	2023	BoneView	Gleamer	Radiology	QBS	1	1	Images	Assessment	Analysis	detection/diagnosis
651	479	K222819	2023-03-03	2023	Aquilion Serve (TSX-307A/1) V1.2 with AiCE-i	Canon Medical Systems Corporation	Radiology	JAK	0	0	Images	Assessment	Generation	image enhancement
652	149	K223726	2023-03-07	2023	Aquilion Precision (TSX-304A/4) V10.14 with AiCE	Canon Medical Systems Corporation	Radiology	JAK	2	1	Images	Assessment	Generation	image enhancement
653	480	K221706	2023-03-09	2023	AccuContour	Manteia Technologies Co., Ltd.	Radiology	QKB	0	1	Images	Intervention	Analysis	quantification/feature localization
654	481	K223514	2023-03-09	2023	Spectral Bone Marrow	GE Medical Systems, LLC	Radiology	JAK	0	1	Images	Assessment	Analysis	quantification/feature localization
655	482	K223325	2023-03-10	2023	uMI Panorama	Shanghai United Imaging Healthcare Co., Ltd.	Radiology	KPS	0	0	Images	Assessment	Generation	image enhancement
656	483	K223073	2023-03-17	2023	Alio	Alio, Inc.	Cardiovascular	DRG	0	1	Signals	Assessment	Analysis	quantification/feature localization
657	484	K221772	2023-03-17	2023	NeuroRPM	New Touch Digital Inc.	Neurology	GYD	0	1	Signals	Assessment	Analysis	quantification/feature localization
658	485	K223443	2023-03-17	2023	Viz AAA	Viz. ai, Inc.	Radiology	QFM	0	1	Images	Assessment	Analysis	triage
659	486	K223490	2023-03-21	2023	FlightPlan for Embolization	GE Medical Systems SCS	Radiology	LLZ	0	1	Images	Intervention	Analysis	quantification/feature localization
660	487	K222036	2023-03-22	2023	MPXA-2000	Medipixel, Inc.	Radiology	QIH	0	1	Images	Assessment	Analysis	quantification/feature localization
661	406	K222746	2023-03-27	2023	Overjet Caries Assist	Overjet, Inc.	Radiology	MYN	1	1	Images	Assessment	Analysis	detection
662	489	K223343	2023-03-28	2023	MAGNETOM Amira; MAGNETOM Sempra	Siemens Medical Solutions USA Inc.	Radiology	LNH	0	1	Images	Assessment	Generation|Analysis	image enhancement|quantification/feature localization
663	490	K222179	2023-03-28	2023	Annalise Enterprise CXR Triage Trauma	Annalise-AI Pty Ltd	Radiology	QFM	0	1	Images	Assessment	Analysis	triage
664	488	K222174	2023-03-28	2023	RadioLens v1.0	Synapsica	Radiology	QIH	0	1	Images	Assessment	Analysis	quantification/feature localization
665	492	K222268	2023-03-28	2023	Annalise Enterprise CXR Triage Trauma	Annalise-AI Pty Ltd	Radiology	QFM	0	1	Images	Assessment	Analysis	triage
666	491	K221921	2023-03-28	2023	DTX Studio Clinic 3.0	Nobel Biocare AB	Radiology	MYN	0	1	Images	Assessment	Analysis	detection
667	145	K222312	2023-03-29	2023	RayStation 12A	RaySearch Laboratories AB (publ)	Radiology	MUJ	5	1	Images	Intervention	Generation|Analysis	quantification/feature localization|synthetic data generation
668	493	K220068	2023-03-31	2023	Butterfly iQ/iQ+ Ultrasound System	Butterfly Network, Inc.	Radiology	IYO	0	1	Images	Assessment	Analysis	quantification/feature localization
669	494	DEN200011	2023-03-31	2023	Masimo SafetyNet	Masimo Corporation	Anesthesiology	QVT	0	1	Signals	Assessment	Analysis	triage
670	495	K213272	2023-03-31	2023	Formus Hip	Formus Labs, Ltd	Radiology	QIH	0	1	Images	Intervention	Analysis	quantification/feature localization
671	496	K223240	2023-04-03	2023	Annalise Enterprise CTB Triage Trauma	Annalise-AI Pty Ltd	Radiology	QAS	0	0	Images	Assessment	Analysis	triage
672	45	K223630	2023-04-05	2023	Reveal LINQ Insertable Cardiac Monitor, LINQ II Insertable Cardiac Monitor, AccuRhythm AI ECG Classification System	Medtronic, Inc.	Cardiovascular	MXD	1	1	Signals	Assessment	Analysis	detection
673	162	K222360	2023-04-06	2023	AI-Rad Companion (Cardiovascular)	Siemens Medical Solutions U.S.A.	Radiology	JAK	1	1	Images	Assessment	Analysis	quantification/feature localization
674	231	K223774	2023-04-06	2023	Contour ProtégéAI	MIM Software Inc.	Radiology	QKB	3	0	Images	Intervention	Analysis	quantification/feature localization
675	497	K223458	2023-04-06	2023	Ingenia, Ingenia CX, Ingenia Elition, Ingenia Ambition, MR 5300 and MR 7700 MR Systems	Philips Medical Systems Nederland B.V.	Radiology	LNH	0	1	Images	Assessment	Generation	image enhancement
676	434	K230658	2023-04-07	2023	SKOUT® system	Iterative Scopes Inc.	Gastroenterology-Urology	QNP	1	0	Images	Intervention	Analysis	detection
677	243	K230575	2023-04-07	2023	Limbus Contour	Limbus AI Inc.	Radiology	LLZ	1	1	Images	Intervention	Analysis	quantification/feature localization
678	498	K223830	2023-04-11	2023	Ultrasound System 2300	BK Medical Aps	Radiology	IYN	0	0	Images	Assessment	Analysis	quantification/feature localization
679	500	K213986	2023-04-13	2023	CerebralGo Plus	Yukun (Beijing) Technology Co., Ltd	Radiology	QIH	0	1	Images	Assessment	Analysis	quantification/feature localization
680	499	K230264	2023-04-13	2023	Ezra Flash	Ezra AI, Inc.	Radiology	LLZ	0	1	Images	Assessment	Generation	image enhancement
681	264	K230685	2023-04-14	2023	AutoContour Model RADAC V3	Radformation, Inc.	Radiology	QKB	2	1	Images	Intervention	Analysis	quantification/feature localization
682	260	K230772	2023-04-17	2023	Quantib Prostate	Quantib BV	Radiology	LLZ	2	1	Images	Assessment	Analysis	quantification/feature localization
683	501	K223552	2023-04-19	2023	Brainlab Elements  Trajectory Planning (2.6), Elements Stereotaxy, Elements Lead Localization, Elements Trajectory Planning Cranial	Brainlab AG	Neurology	HAW	0	1	Images	Intervention	Analysis	quantification/feature localization
684	285	K230023	2023-04-19	2023	ART-Plan	Therapanacea SAS	Radiology	QKB	2	1	Images	Intervention	Analysis	quantification/feature localization
685	502	K223287	2023-04-20	2023	Velacur	Sonic Incytes	Radiology	IYO	0	0	Images	Assessment	Analysis	quantification/feature localization
686	185	K230807	2023-04-20	2023	Deep Learning Image Reconstruction	GE Healthcare Japan Corporation	Radiology	JAK	3	1	Images	Assessment	Generation	image enhancement
687	340	K230084	2023-04-21	2023	HERA W10 Diagnostic Ultrasound System; HERA W9 Diagnostic Ultrasound System	Samsung Medison CO., LTD.	Radiology	IYN	2	1	Images	Assessment	Analysis	quantification/feature localization
688	503	K223501	2023-04-21	2023	ViewFinder Software Version 1.1	Elaitra Ltd	Radiology	QIH	0	1	Images	Assessment	Analysis	quantification/feature localization
689	505	K222676	2023-04-25	2023	Ceevra Reveal 3	Ceevra, Inc.	Radiology	QIH	0	0	Images	Intervention	Analysis	quantification/feature localization
690	504	K230223	2023-04-25	2023	iCAC Device	Bunkerhill, Inc	Radiology	JAK	0	1	Images	Assessment	Analysis	quantification/feature localization
691	507	K230552	2023-04-26	2023	MR DWI/FLAIR Measurement V1.0	Olea Medical	Radiology	LLZ	0	1	Images	Assessment	Analysis	quantification/feature localization
692	506	K230553	2023-04-26	2023	LINQ II Insertable Cardiac Monitor, CareLink SmartSync LINQ II ICM Application	Medtronic, Inc.	Cardiovascular	MXD	0	0	Signals	Assessment	Analysis	detection
693	509	K223212	2023-04-27	2023	Precision DL	GE Healthcare	Radiology	KPS	0	1	Images	Assessment	Generation	image enhancement
694	508	K223734	2023-04-27	2023	ENT EM	Brainlab AG	Neurology	PGW	0	1	Images	Intervention	Analysis	quantification/feature localization
695	510	K230292	2023-05-02	2023	Samsung ECG Monitor Application with Irregular Heart Rhythm Notification	Samsung Electronics Co., Ltd	Cardiovascular	QDA	0	1	Signals	Assessment	Analysis	triage
696	454	K230977	2023-05-02	2023	SIS System	Surgical Information Sciences, Inc.	Radiology	QIH	1	0	Images	Intervention	Analysis	quantification/feature localization
697	511	K230082	2023-05-04	2023	Auto Segmentation	GE Medical Systems, LLC	Radiology	QKB	0	1	Images	Intervention	Analysis	quantification/feature localization
698	512	K223771	2023-05-04	2023	Lumify Diagnostic Ultrasound System	Philips Ultrasound	Radiology	IYN	0	0	Images	Assessment	Analysis	quantification/feature localization
699	513	K220437	2023-05-10	2023	Neurophet AQUA	NEUROPHET, Inc.	Radiology	LLZ	0	1	Images	Assessment	Analysis	quantification/feature localization
700	165	K223623	2023-05-11	2023	SubtleMR (2.3.x)	Subtle Medical Inc.	Radiology	LLZ	2	1	Images	Assessment	Generation	image enhancement
701	217	K231190	2023-05-12	2023	EPIQ Series Diagnostic Ultrasound System	Philips Ultrasound LLC	Radiology	IYN	1	0	Images	Assessment	Analysis	quantification/feature localization
702	514	K222728	2023-05-17	2023	Radiation Planning Assistant (RPA)	University of Texas, MD Anderson Cancer Center	Radiology	MUJ	0	1	Images	Intervention	Analysis	quantification/feature localization
703	515	K212758	2023-05-19	2023	Autoplaque	Cedars-Sinai Medical Center: AIM	Radiology	LLZ	0	1	Images	Assessment	Analysis	quantification/feature localization
704	304	K231143	2023-05-19	2023	GI Genius System 100 and GI Genius System 200	Cosmo Artificial Intelligence - AI Ltd	Gastroenterology-Urology	QNP	2	0	Images	Intervention	Analysis	detection
705	269	K230096	2023-05-23	2023	Genius AI Detection 2.0 with CC-MLO Correlation	Hologic, Inc.	Radiology	QDQ	2	1	Images	Assessment	Analysis	detection/diagnosis
706	516	K223504	2023-05-23	2023	Ceribell Status Epilepticus Monitor	Ceribell, Inc.	Neurology	OMB	0	1	Signals	Assessment	Analysis	diagnosis
707	518	K223491	2023-05-25	2023	Critical Care Suite with Pneumothorax Detection AI Algorithm, Critical Care Suite 2.1, Critical Care Suite	GE Medical Systems, LLC	Radiology	QBS	0	1	Images	Assessment	Analysis	detection/diagnosis
708	517	K230273	2023-05-25	2023	Saranas Early Bird Bleed Monitoring System	Saranas Inc.	Cardiovascular	QFJ	0	1	Signals	Assessment	Analysis	triage
709	519	K223523	2023-05-30	2023	Sonic DL	GE Medical Systems,LLC (GE Healthcare)	Radiology	LNH	0	1	Images	Assessment	Generation	image enhancement
710	520	K223855	2023-06-06	2023	FEops HEARTguideTM, FEops HEARTguideTM ALPACA	FEops nv	Radiology	QIH	0	1	Images	Intervention	Analysis	quantification/feature localization
711	521	K230112	2023-06-13	2023	CAC Software	Imbio, Inc.	Radiology	JAK	0	1	Images	Assessment	Analysis	quantification/feature localization
712	522	K223646	2023-06-16	2023	IB Lab LAMA	IB Lab GmbH	Radiology	QIH	0	1	Images	Assessment	Analysis	quantification/feature localization
713	240	K223357	2023-06-16	2023	EyeArt v2.2.0	Eyenuk, Inc.	Ophthalmic	PIB	1	1	Images	Assessment	Analysis	diagnosis
714	523	K223556	2023-06-16	2023	DeepCatch	MEDICALIP Co., Ltd	Radiology	QIH	0	1	Images	Assessment	Analysis	quantification/feature localization
715	275	K231459	2023-06-20	2023	HepaFatSmart (V2.0.0)	Resonance Health Analysis Services Pty Ltd	Radiology	LNH	1	1	Images	Assessment	Analysis	quantification/feature localization
716	524	K230346	2023-06-20	2023	Voluson SWIFT; Voluson SWIFT+	GE Medical Systems Ultrasound & Primary Care Diagnostic, LLC	Radiology	IYN	0	1	Images	Assessment	Analysis	quantification/feature localization
717	525	K230497	2023-06-22	2023	Bladder AI (AIBV01)	Exo Inc	Radiology	QIH	0	1	Images	Assessment	Analysis	quantification/feature localization
718	526	DEN200052	2023-06-29	2023	KidneyIntelX.dkd	Renalytix AI, Inc.	Clinical Chemistry	QWZ	0	1	Omics	Assessment	Analysis	predictive
719	416	K230337	2023-06-29	2023	EarliPoint	EarliTec Diagnostics, Inc	Neurology	QPF	1	1	Images	Assessment	Analysis	diagnosis
720	527	K222745	2023-07-03	2023	Axial3D Insight	Axial Medical Printing Limited	Radiology	QIH	0	0	Images	Intervention	Analysis	quantification/feature localization
721	447	K231668	2023-07-07	2023	Spine CAMP (1.1)	Medical Metrics, Inc.	Radiology	QIH	1	1	Images	Assessment	Analysis	quantification/feature localization
722	528	K223724	2023-07-10	2023	MOZI TPS	Manteia Technologies Co., Ltd.	Radiology	MUJ	0	1	Images	Intervention	Analysis	quantification/feature localization
723	529	K230823	2023-07-12	2023	AusculThing ACC	AusculThing Oy	Cardiovascular	DQD	0	1	Signals	Assessment	Analysis	diagnosis
724	531	K223426	2023-07-13	2023	ECHELON Synergy MRI system	FUJIFILM Healthcare Corporation	Radiology	LNH	0	0	Images	Assessment	Generation	acquisition guidance|image enhancement
725	197	K231833	2023-07-13	2023	Biograph Vision.X and Biograph Vision.X Edge	Siemens Medical Solutions USA, Inc.	Radiology	KPS	1	0	Images	Assessment	Generation	image enhancement
726	530	K223424	2023-07-13	2023	Spine Auto Views	GE Medical Systems SCS	Radiology	JAK	0	1	Images	Assessment	Analysis	quantification/feature localization
727	532	K223106	2023-07-14	2023	Brainlab Elements Image Fusion, Contouring (4.5);Image Fusion (4.5);Fibertracking (2.0);BOLD MRI Mapping (1.0);Image Fusion Angio (1.0)	Brainlab AG	Radiology	QIH	0	1	Images	Intervention	Analysis	quantification/feature localization
728	204	K231157	2023-07-19	2023	syngo.CT Lung CAD (Version VD30)	Siemens Healthcare GmbH	Radiology	OEB	2	1	Images	Assessment	Analysis	detection
729	533	K230039	2023-07-20	2023	uOmnispace	Shanghai United Imaging Healthcare Co., Ltd	Radiology	QIH	0	1	Images	Assessment	Generation|Analysis	image enhancement|quantification/feature localization
730	534	K223288	2023-07-21	2023	Cranial Navigation, Navigation Software Cranial, Navigation Software Craniofacial, Cranial EM System, Automatic Registration iMRI	Brainlab AG	Neurology	HAW	0	1	Images	Intervention	Analysis	quantification/feature localization
731	535	K230150	2023-07-21	2023	OptimMRI	RebrAIn, SAS	Radiology	QIH	0	0	Images	Intervention	Analysis	quantification/feature localization
732	350	K231173	2023-07-21	2023	Irregular Rhythm Notification Feature (IRNF)	Apple Inc.	Cardiovascular	QDB	1	1	Signals	Assessment	Analysis	triage
733	536	K223347	2023-07-24	2023	UltraSight AI Guidance	UltraSight Inc.	Radiology	QJU	0	1	Images	Assessment	Generation	acquisition guidance
734	538	K230365	2023-07-25	2023	Sonio Detect	Sonio	Radiology	IYN	0	0	Images	Assessment	Generation|Analysis	acquisition guidance|quantification/feature localization
735	539	K230913	2023-07-25	2023	ANDI	Imeka Solutions, Inc.	Radiology	QIH	0	1	Images	Assessment	Analysis	quantification/feature localization
736	537	K223473	2023-07-25	2023	ME-APDS; MAGENTIQ-COLO	Magentiq Eye LTD	Gastroenterology-Urology	QNP	0	1	Images	Intervention	Analysis	detection
737	482	K231572	2023-07-26	2023	uMI Panorama	Shanghai United Imaging Healthcare Co., Ltd.	Radiology	KPS	1	0	Images	Assessment	Generation	image enhancement
738	540	K231038	2023-07-26	2023	Global Hypoperfusion Index (GHI) Algorithm	Edwards Lifesciences, LLC	Cardiovascular	QNL	0	1	Signals	Assessment	Analysis	predictive
739	542	K231195	2023-07-27	2023	Brainomix 360 Triage ICH	Brainomix Limited	Radiology	QAS	0	1	Images	Assessment	Analysis	triage
740	541	K230074	2023-07-27	2023	Rapid Aneurysm Triage and Notification	iSchemaView Inc.	Radiology	QFM	0	1	Images	Assessment	Analysis	triage
741	543	K223553	2023-08-02	2023	Spine Planning (2.0), Elements Spine Planning, Elements Planning Spine	Brainlab AG	Neurology	OLO	0	1	Images	Intervention	Analysis	quantification/feature localization
742	544	K223133	2023-08-03	2023	VisiRad XR	Imidex Inc.	Radiology	MYN	0	1	Images	Assessment	Analysis	detection
743	545	DEN230003	2023-08-03	2023	Viz HCM	Viz.ai, Inc.	Cardiovascular	QXO	0	1	Signals	Assessment	Analysis	triage
744	546	K231094	2023-08-15	2023	Annalise Enterprise CTB Triage-OH	Annalise-AI Pty Ltd	Radiology	QAS	0	1	Images	Assessment	Analysis	triage
745	547	K223539	2023-08-18	2023	Dreem 3S	Beacon Biosignals, Inc.	Neurology	OLZ	0	1	Signals	Assessment	Analysis	quantification/feature localization
746	548	K230899	2023-08-22	2023	qXR-PTX-PE	Qure.ai Technologies	Radiology	QFM	0	1	Images	Assessment	Analysis	triage
747	549	K230812	2023-08-23	2023	Withings Scan Monitor 2.0	Withings	Cardiovascular	DPS	0	1	Signals	Assessment	Analysis	detection/diagnosis
748	550	K223180	2023-08-25	2023	AIRAscore	AIRAmed GmbH	Radiology	LLZ	0	1	Images	Assessment	Analysis	quantification/feature localization
749	551	K223639	2023-08-28	2023	VisAble.IO	TechsoMed	Radiology	QTZ	0	0	Images	Intervention	Analysis	quantification/feature localization
750	203	K230355	2023-08-30	2023	Vantage Galan 3T, MRT-3020, V9.0 with AiCE Reconstruction Processing Unit for MR	Canon Medical Systems Corporation	Radiology	LNH	3	0	Images	Assessment	Generation	acquisition guidance|image enhancement
751	552	K223622	2023-09-01	2023	FaceHeart Vitals Software Development Kit (FH vitals SDK)	FaceHeart Corp.	Cardiovascular	QME	0	1	Images	Assessment	Analysis	quantification/feature localization
752	553	K232482	2023-09-06	2023	MAGNETOM Viato.Mobile	Siemens Medical Solutions USA, Inc.	Radiology	LNH	0	1	Images	Assessment	Generation|Analysis	image enhancement|quantification/feature localization
753	554	K231207	2023-09-07	2023	CARTO 3 EP Navigation System Software V8.0 (FG-5400-00, FG-5400-00U)	Biosense Webster, Inc.	Cardiovascular	DQK	0	1	Signals	Assessment	Analysis	detection/diagnosis
754	555	K223621	2023-09-08	2023	DeepXray	Alpha Intelligence Manifolds, Inc.	Radiology	QIH	0	1	Images	Assessment	Analysis	quantification/feature localization
755	556	K232686	2023-09-08	2023	CorVista® System	CorVista Health, Inc.	Cardiovascular	QXX	0	1	Signals	Assessment	Analysis	diagnosis
756	422	K222921	2023-09-08	2023	Minuteful-kidney test	Healthy.io Ltd.	Clinical Chemistry	JIR	1	1	Images	Assessment	Analysis	quantification/feature localization
757	557	K231335	2023-09-08	2023	Cleerly ISCHEMIA	Cleerly, Inc	Cardiovascular	QXZ	0	1	Images	Assessment	Analysis	detection/diagnosis
758	558	K223864	2023-09-09	2023	Alignment System Cranial, Alignment Software Cranial, Cirq Alignment Software Cranial Biopsy, Cirq Alignment Software Cranial sEEG, Varioguide Alignment Software Cranial	Brainlab AG	Neurology	HAW	0	1	Images	Intervention	Analysis	quantification/feature localization
759	559	K232526	2023-09-12	2023	XIDF-AWS801, Angio Workstation (Alphenix Workstation), V9.5	Canon Medical Systems Corporation	Radiology	JAA	0	1	Images	Intervention	Analysis	quantification/feature localization
760	310	K231748	2023-09-12	2023	Cartesion Prime (PCD-1000A/3) V10.15	Canon Medical Systems Corporation	Radiology	KPS	1	1	Images	Assessment	Generation	image enhancement
761	560	K223811	2023-09-13	2023	Lung-CAD	Imagen Technologies, Inc	Radiology	MYN	0	1	Images	Assessment	Analysis	detection
762	561	K220034	2023-09-14	2023	NEUROShield	In-Med Prognostics L3C	Radiology	LLZ	0	1	Images	Assessment	Analysis	quantification/feature localization
763	562	K221309	2023-09-19	2023	AI100 with Shonit	SigTuple Technologies Pvt. Ltd.	Hematology	JOY	0	1	Images	Assessment	Analysis	detection
764	479	K231281	2023-09-19	2023	Aquilion Serve (TSX-307A/1) V1.3	Canon Medical Systems Corporation	Radiology	JAK	1	0	Images	Assessment	Generation	image enhancement
765	563	K231678	2023-09-21	2023	Overjet Periapical Radiolucency Assist	Overjet, Inc	Radiology	MYN	0	1	Images	Assessment	Analysis	detection
766	566	K231149	2023-09-22	2023	qXR-CTR	Qure.ai Technologies	Radiology	QIH	0	1	Images	Assessment	Analysis	quantification/feature localization
767	564	K231384	2023-09-22	2023	Annalise Enterprise CTB Triage Trauma	Annalise-AI Pty Ltd.	Radiology	QAS	0	1	Images	Assessment	Analysis	triage
768	565	K223659	2023-09-22	2023	Jazz	AI Medical AG	Radiology	LLZ	0	1	Images	Assessment	Analysis	quantification/feature localization
769	496	K231767	2023-09-22	2023	Annalise Enterprise CTB Triage Trauma	Annalise-AI Pty Ltd	Radiology	QAS	1	1	Images	Assessment	Analysis	triage
770	567	K231928	2023-09-25	2023	EFAI RTSUITE CT HCAP-Segmentation System	Ever Fortune.AI Co., Ltd.	Radiology	QKB	0	1	Images	Intervention	Analysis	quantification/feature localization
771	568	K230252	2023-09-26	2023	OFIX MIS App	Orthofix US LLC	Radiology	LLZ	0	1	Images	Intervention	Analysis	quantification/feature localization
772	252	K232616	2023-09-27	2023	Volta AF-Xplorer	Volta Medical	Cardiovascular	DQK	2	1	Signals	Assessment	Analysis	quantification/feature localization
773	569	K231837	2023-09-28	2023	Brainomix 360 Triage LVO	Brainomix Limited	Radiology	QAS	0	1	Images	Assessment	Analysis	triage
774	570	K232699	2023-09-28	2023	Low Ejection Fraction AI-ECG Algorithm	Anumana, Inc.	Cardiovascular	QYE	0	1	Signals	Assessment	Analysis	diagnosis
775	571	K230045	2023-09-29	2023	HipCheck	Stryker Corp.	Radiology	QIH	0	1	Images	Intervention	Analysis	quantification/feature localization
776	337	K231772	2023-10-03	2023	V8/H8 Diagnostic Ultrasound System, V7/H7 Diagnostic Ultrasound System, V6/H6 Diagnostic Ultrasound System	Samsung Medison Co., Ltd.	Radiology	IYN	3	0	Images	Assessment	Analysis	quantification/feature localization
777	482	K232712	2023-10-03	2023	uMI Panorama	Shanghai United Imaging Healthcare Co., Ltd.	Radiology	KPS	2	0	Images	Assessment	Generation	image enhancement
778	572	K230085	2023-10-03	2023	Lung-CAD	Imagen Technologies, Inc	Radiology	MYN	0	1	Images	Assessment	Analysis	detection
779	573	K232023	2023-10-04	2023	Momentum Spine	Momentum Health Inc.	Radiology	LDK	0	1	Images	Assessment	Analysis	quantification/feature localization
780	575	K231398	2023-10-04	2023	VUNO Med-DeepBrain	VUNO Inc.	Radiology	QIH	0	1	Images	Assessment	Analysis	quantification/feature localization
781	574	K231025	2023-10-04	2023	EFAI NeuroSuite CT ICH Assessment System	Ever Fortune.AI Co., Ltd.	Radiology	QAS	0	1	Images	Assessment	Analysis	triage
782	39	K232704	2023-10-05	2023	Clarius Ultrasound Scanner	Clarius Mobile Health Corp.	Radiology	IYN	5	1	Images	Assessment	Analysis	quantification/feature localization
783	576	K232367	2023-10-05	2023	cmAngio® V1.0	CureMetrix, Inc.	Radiology	QIH	0	1	Images	Assessment	Analysis	quantification/feature localization
784	577	K231001	2023-10-05	2023	DeepTek CXR Analyzer v1.0	DeepTek Medical Imaging Pvt Ltd	Radiology	MYN	0	1	Images	Assessment	Analysis	detection
785	578	K232787	2023-10-06	2023	ScanNav Anatomy Peripheral Nerve Block	Intelligent Ultrasound Limited	Anesthesiology	QRG	0	1	Images	Intervention	Analysis	quantification/feature localization
786	357	K232760	2023-10-06	2023	Swoop® Portable MR Imaging System®	Hyperfine, Inc.	Radiology	LNH	5	0	Images	Assessment	Generation	image enhancement
787	580	K230144	2023-10-06	2023	Denti.AI Detect	Denti.AI Technology, Inc.	Radiology	MYN	0	1	Images	Assessment	Analysis	detection
788	579	K223905	2023-10-06	2023	Vivio® LVEDP System	Avicena, LLC	Cardiovascular	QUO	0	1	Signals	Assessment	Analysis	diagnosis
789	581	K230220	2023-10-11	2023	NeuViz 128 Multi-Slice CT Scanner System	Neusoft Medical Systems Co., Ltd.	Radiology	JAK	0	1	Images	Assessment	Generation	image enhancement
790	582	K231642	2023-10-13	2023	Veuron-Brain-pAb3	Heuron Co., Ltd.	Radiology	LLZ	0	1	Images	Assessment	Analysis	quantification/feature localization
791	583	K230370	2023-10-13	2023	SpotLight/SpotLight Duo (with DLIR option)	Arineta Ltd.	Radiology	JAK	0	1	Images	Assessment	Generation	image enhancement
792	584	K230209	2023-10-20	2023	Sonix Health	Ontact Health Co., Ltd.	Radiology	QIH	0	1	Images	Assessment	Analysis	quantification/feature localization
793	398	K232305	2023-10-23	2023	AI-Rad Companion Brain MR	Siemens Medical Solutions U.S.A.	Radiology	QIH	1	1	Images	Assessment	Analysis	quantification/feature localization
794	585	K231560	2023-10-23	2023	MAGNETOM Vida; MAGNETOM Lumina; MAGNETOM Aera; MAGNETOM Skyra; MAGNETOM Prisma; MAGNETOM Prisma fit	Siemens Medical Solutions USA, Inc.	Radiology	LNH	0	1	Images	Assessment	Generation	image enhancement
795	498	K231764	2023-10-23	2023	Ultrasound System 1300	BK Medical Aps	Radiology	IYN	1	1	Images	Assessment	Analysis	quantification/feature localization
796	587	K230842	2023-10-25	2023	SignalHF (IM008)	Implicity Inc.	Cardiovascular	QNL	0	1	Signals	Assessment	Analysis	predictive
797	586	K232436	2023-10-25	2023	Rapid SDH	iSchemaView, Inc.	Radiology	QAS	0	1	Images	Assessment	Analysis	triage
798	512	K232500	2023-10-26	2023	Lumify Diagnostic Ultrasound System	Philips Ultrasound	Radiology	IYN	1	1	Images	Assessment	Analysis	quantification/feature localization
799	588	K232045	2023-10-27	2023	MeVis Liver Suite	MeVis Medical Solutions AG	Radiology	JAK	0	1	Images	Assessment	Analysis	quantification/feature localization
800	347	K230854	2023-10-27	2023	SwiftMR	AIRS Medical Inc.	Radiology	LLZ	2	1	Images	Assessment	Generation	image enhancement
801	415	K231965	2023-10-30	2023	Voluson Expert 22, Voluson Expert 20, Voluson Expert 18	GE Medical Systems Ultrasound and Primary Care Diagnostics,	Radiology	IYN	1	1	Images	Assessment	Analysis	quantification/feature localization
802	93	K232751	2023-10-30	2023	BriefCase-Triage	Aidoc Medical, Ltd.	Radiology	QAS	4	0	Images	Assessment	Analysis	triage
803	589	K232145	2023-10-30	2023	ACUSON Sequoia Diagnostic Ultrasound System, ACUSON Sequoia Select Diagnostic Ultrasound System, ACUSON Origin Diagnostic Ultrasound System	Siemens Medical Solutions USA, Inc.	Radiology	IYN	0	0	Images	Assessment	Analysis	quantification/feature localization
804	590	K231955	2023-11-03	2023	aprevo® Digital Segmentation	Carlsmed, Inc.	Radiology	QIH	0	1	Images	Assessment	Analysis	quantification/feature localization
805	591	K231470	2023-11-06	2023	Lunit INSIGHT DBT	Lunit Inc.	Radiology	QDQ	0	1	Images	Assessment	Analysis	detection/diagnosis
806	592	K231966	2023-11-07	2023	LOGIQ E10	GE Medical Systems Ultrasound and Primary care Diagnostics,	Radiology	IYN	0	0	Images	Assessment	Analysis	quantification/feature localization
807	592	K231989	2023-11-07	2023	LOGIQ E10s, LOGIQ Fortis	GE Medical Systems Ultrasound and Primary Care Diagnostic,	Radiology	IYN	1	1	Images	Assessment	Analysis	quantification/feature localization
808	593	K230534	2023-11-08	2023	BriefCase-Quantification	Aidoc Medical, Ltd.	Radiology	QIH	0	0	Images	Assessment	Analysis	quantification/feature localization
809	231	K231765	2023-11-08	2023	Contour ProtégéAI	MIM Software Inc.	Radiology	QKB	4	1	Images	Intervention	Analysis	quantification/feature localization
810	320	K231617	2023-11-09	2023	MAGNETOM Free.Max; MAGNETOM Free.Star	Siemens Medical Solutions USA, Inc.	Radiology	LNH	2	1	Images	Assessment	Generation	image enhancement
811	594	K223754	2023-11-09	2023	BraveCX	Bering Ltd	Radiology	QFM	0	1	Images	Assessment	Analysis	triage
812	595	K232257	2023-11-13	2023	Clarius Bladder AI	Clarius Mobile Health Corp.	Radiology	QIH	0	1	Images	Assessment	Analysis	quantification/feature localization
813	596	K232083	2023-11-13	2023	BriefCase-Quantification	Aidoc Medical, Ltd.	Radiology	QIH	0	1	Images	Assessment	Analysis	quantification/feature localization
814	392	K232494	2023-11-14	2023	MAGNETOM Avanto fit; MAGNETOM Skyra fit	Siemens Medical Solutions USA, Inc.	Radiology	LNH	1	1	Images	Assessment	Generation|Analysis	image enhancement|quantification/feature localization
815	527	K232841	2023-11-15	2023	Axial3D Insight	Axial Medical Printing Limited	Radiology	QIH	1	1	Images	Intervention	Analysis	quantification/feature localization
816	597	K232501	2023-11-17	2023	AI Platform (AIP001)	Exo Inc	Radiology	QIH	0	0	Images	Assessment	Analysis	quantification/feature localization
817	598	K232496	2023-11-21	2023	Brainomix 360 Triage Stroke	Brainomix Limited	Radiology	QAS	0	1	Images	Assessment	Analysis	triage
818	599	K233243	2023-11-27	2023	ClearPoint System (Software Version 2.2)	ClearPoint Neuro Inc.	Neurology	HAW	0	1	Images	Intervention	Analysis	quantification/feature localization
819	270	K232000	2023-11-28	2023	syngo.via MI Workflows; Scenium; syngo MBF	Siemens Medical Solutions USA, Inc.	Radiology	QIH	2	0	Images	Assessment	Analysis	quantification/feature localization
820	600	K231631	2023-11-28	2023	BriefCase-Quantification	Aidoc Medical, Ltd.	Radiology	JAK	0	1	Images	Assessment	Analysis	quantification/feature localization
821	601	K230179	2023-11-29	2023	6440 MyLabX90	Esaote S.p.A.	Radiology	IYN	0	1	Images	Assessment	Analysis	quantification/feature localization
822	217	K233545	2023-11-30	2023	EPIQ Series Diagnostic Ultrasound System	Philips Ultrasound LLC	Radiology	IYN	2	0	Images	Assessment	Analysis	quantification/feature localization
823	602	K232856	2023-12-01	2023	Syngo Carbon Clinicals	Siemens Healthcare GmbH	Radiology	QIH	0	1	Images	Assessment	Analysis	quantification/feature localization
824	505	K233568	2023-12-05	2023	Ceevra Reveal 3+	Ceevra, Inc.	Radiology	QIH	1	1	Images	Intervention	Analysis	quantification/feature localization
825	603	K232440	2023-12-05	2023	Adravision Perio	Adra Corporation	Radiology	QIH	0	1	Images	Assessment	Analysis	quantification/feature localization
826	506	K233562	2023-12-06	2023	LINQ II Insertable Cardiac Monitor	Medtronic, Inc.	Cardiovascular	MXD	1	1	Signals	Assessment	Analysis	detection
827	479	K233334	2023-12-06	2023	Aquilion Serve SP (TSX-307B/1) V1.3	Canon Medical Systems Corporation	Radiology	JAK	2	1	Images	Assessment	Generation	image enhancement
828	604	K232661	2023-12-07	2023	Myocardial Strain Software Application	Circle Cardiovascular Imaging	Radiology	LLZ	0	1	Images	Assessment	Analysis	quantification/feature localization
829	605	K232381	2023-12-07	2023	LOGIQ Totus	GE Medical Systems Ultrasound and Primary care Diagnostics,	Radiology	IYN	0	1	Images	Assessment	Analysis	quantification/feature localization
830	607	K231898	2023-12-08	2023	DTX Studio Clinic (4.0)	Nobel Biocare AB	Radiology	LLZ	0	1	Images	Intervention	Analysis	detection
831	606	K223757	2023-12-08	2023	Bonelogic	Disior Ltd	Radiology	LLZ	0	1	Images	Intervention	Analysis	quantification/feature localization
832	608	K232096	2023-12-11	2023	Transpara Density 1.0.0	Screenpoint Medical B.V.	Radiology	QIH	0	1	Images	Assessment	Analysis	quantification/feature localization
833	610	K232231	2023-12-13	2023	QP-Brain®	Quibim S.L.	Radiology	QIH	0	1	Images	Assessment	Analysis	quantification/feature localization
834	609	K232237	2023-12-13	2023	Tyto Insights for Wheeze Detection	Tyto Care Ltd.	Anesthesiology	PHZ	0	1	Signals	Assessment	Analysis	diagnosis
835	611	K231570	2023-12-14	2023	StrokeViewer Perfusion	NICo-Lab B.V.	Radiology	LLZ	0	1	Images	Assessment	Analysis	quantification/feature localization
836	399	K232384	2023-12-15	2023	Videa Dental Assist	VideaHealth, Inc.	Radiology	MYN	1	1	Images	Assessment	Analysis	detection
837	612	K230751	2023-12-15	2023	EW10-EC02 Endoscopy Support Program	FUJIFILM Corporation	Gastroenterology-Urology	QNP	0	1	Images	Intervention	Analysis	detection
838	614	K231587	2023-12-18	2023	MAGNETOM Cima.X	Siemens Medical Solutions USA, Inc.	Radiology	LNH	0	1	Images	Assessment	Generation	image enhancement
839	613	K231929	2023-12-18	2023	iQ-solutions	Sydney Neuroimaging Analysis Centre Pty Ltd	Radiology	QIH	0	1	Images	Assessment	Analysis	quantification/feature localization
840	616	K230850	2023-12-20	2023	United Orthopedic Knee Patient Specific Instrumentation	Enhatch, Inc.	Orthopedic	OOG	0	1	Images	Intervention	Analysis	quantification/feature localization
841	615	K233176	2023-12-20	2023	uOmnispace.MI	Shanghai United Imaging Healthcare Co., Ltd.	Radiology	LLZ	0	1	Images	Assessment	Analysis	quantification/feature localization
842	617	K233112	2023-12-21	2023	HM70 EVO Diagnostic Ultrasound System	Samsung Medison CO., LTD.	Radiology	IYN	0	1	Images	Assessment	Analysis	quantification/feature localization
843	618	K231805	2023-12-22	2023	qXR-LN	Qure.ai Technologies	Radiology	MYN	0	1	Images	Assessment	Analysis	detection
844	619	K232479	2023-12-22	2023	ART-Plan	TheraPanacea	Radiology	MUJ	0	0	Images	Intervention	Generation|Analysis	quantification/feature localization|synthetic data generation
845	300	K232535	2023-12-22	2023	MAGNETOM Sola; MAGNETOM Altea	Siemens Medical Solutions USA, Inc.	Radiology	LNH	2	1	Images	Assessment	Generation	image enhancement
846	620	K231130	2023-12-26	2023	TumorSight Viz	SimBioSys, Inc.	Radiology	QIH	0	1	Images	Assessment	Analysis	quantification/feature localization
847	621	K231779	2024-01-03	2024	REMI AI Discrete Detection Module	Epitel, Inc.	Neurology	OMB	0	1	Signals	Assessment	Analysis	detection/diagnosis
848	622	K232808	2024-01-04	2024	Butterfly iQ3 Ultrasound System	Butterfly Network, Inc.	Radiology	IYN	0	1	Images	Assessment	Analysis	quantification/feature localization
849	623	K231917	2024-01-05	2024	VEA Align	EOS imaging	Radiology	QIH	0	1	Images	Assessment	Analysis	quantification/feature localization
850	624	K231068	2024-01-07	2024	autoSCORE	Holberg EEG AS	Neurology	OMB	0	1	Signals	Assessment	Analysis	detection/diagnosis
851	625	K231324	2024-01-08	2024	DASI Dimensions (V1.0)	DASI Simulations	Radiology	QIH	0	1	Images	Assessment	Analysis	quantification/feature localization
852	83	K232412	2024-01-08	2024	LungQ v3.0.0	Thirona BV	Radiology	JAK	1	1	Images	Assessment	Analysis	quantification/feature localization
853	626	DEN220066	2024-01-11	2024	BrainSee	Darmiyan, Inc.	Neurology	QWT	0	1	Images	Assessment	Analysis	predictive
854	627	K232250	2024-01-11	2024	SurgiCount+ System	Stryker Instruments	General Hospital	PBZ	0	1	Images	Intervention	Analysis	quantification/feature localization
855	629	DEN220040	2024-01-12	2024	Fibresolve	Imvaria, Inc	Radiology	QWO	0	1	Images	Assessment	Analysis	diagnosis
856	628	DEN230008	2024-01-12	2024	DermaSensor	DermaSensor Inc.	General and Plastic Surgery	QZS	0	1	Images	Assessment	Analysis	diagnosis
857	304	K233964	2024-01-12	2024	GI Genius Module 100 (GGM100.US); GI Genius Module 200 (GGM200.US); ColonPRO 4.0 (CPRO40.US)	Cosmo Artificial Intelligence - AI Ltd	Gastroenterology-Urology	QNP	3	0	Images	Intervention	Analysis	detection
858	197	K233677	2024-01-12	2024	Biograph VK10	Siemens Medical Solutions USA, Inc.	Radiology	KPS	2	1	Images	Assessment	Generation	image enhancement
859	281	K233216	2024-01-13	2024	CLEWICU System	Clew Medical Ltd.	Cardiovascular	QNL	1	1	Signals	Assessment	Analysis	predictive
860	630	K233512	2024-01-16	2024	Rapid (6.0)	iSchemaView, Inc.	Radiology	QIH	0	1	Images	Assessment	Analysis	quantification/feature localization
861	631	K231871	2024-01-17	2024	Radify Triage	Envisionit DeepAI Ltd	Radiology	QFM	0	1	Images	Assessment	Analysis	triage
862	632	K232698	2024-01-18	2024	NemoScan	Software Nemotec S.L.	Radiology	QIH	0	1	Images	Intervention	Analysis	quantification/feature localization
863	633	K233728	2024-01-19	2024	SIGNA Champion	GE Healthcare (Tianjin) Company Limited	Radiology	LNH	0	1	Images	Assessment	Generation	image enhancement
864	229	K232156	2024-01-19	2024	Rapid ASPECTS (v3)	iSchemaView, Inc.	Radiology	POK	1	1	Images	Assessment	Analysis	diagnosis
865	376	K233195	2024-01-24	2024	Aplio i900, Aplio i800 and Aplio i700 Software V8.1 Diagnostic Ultrasound System	Canon Medical Systems Corporation	Radiology	IYN	1	0	Images	Assessment	Analysis	quantification/feature localization
866	635	DEN210035	2024-01-31	2024	Genius Digital Diagnostics System with the Genius Cervical AI algorithm	Hologic Inc.	Pathology	QYV	0	1	Images	Assessment	Analysis	detection
867	634	K231396	2024-01-31	2024	CEPHX- Cephalometric Analysis Software	Orca Dental AI LTD	Radiology	LLZ	0	1	Images	Intervention	Analysis	quantification/feature localization
868	636	K232363	2024-02-05	2024	Viz HDS, Viz Volume Plus, Viz ICH+	Viz.ai, Inc.	Radiology	QIH	0	1	Images	Assessment	Analysis	quantification/feature localization
869	637	DEN230041	2024-02-06	2024	Sleep Apnea Feature	Samsung Electronics Co., Ltd	Anesthesiology	QZW	0	1	Signals	Assessment	Analysis	diagnosis
870	638	K233080	2024-02-08	2024	HealthFLD	Nano-X AI Ltd.	Radiology	JAK	0	1	Images	Assessment	Analysis	quantification/feature localization
871	639	K231355	2024-02-09	2024	Aurora	EnsoData	Anesthesiology	MNR	0	1	Signals	Assessment	Analysis	detection/diagnosis
872	217	K233788	2024-02-13	2024	EPIQ Series Diagnostic Ultrasound System, Affiniti Series Diagnostic Ultrasound System	Philips Ultrasound LLC	Radiology	IYN	3	0	Images	Assessment	Analysis	quantification/feature localization
873	640	K231855	2024-02-13	2024	QOCA® image Smart RT Contouring System	Quanta Computer Inc.	Radiology	QKB	0	1	Images	Intervention	Analysis	quantification/feature localization
874	641	K232915	2024-02-15	2024	EpiMonitor	Empatica Srl	Neurology	POS	0	1	Signals	Assessment	Analysis	triage
875	642	K232148	2024-02-21	2024	X-Guide Surgical Navigation System	X-Nav Technologies, LLC	Dental	QRY	0	1	Images	Intervention	Analysis	quantification/feature localization
876	271	K233749	2024-02-22	2024	Revolution Ascend Sliding	GE Hangwei Medical Systems Co., Ltd.	Radiology	JAK	2	1	Images	Assessment	Generation	acquisition guidance
877	643	K233590	2024-02-23	2024	Overjet Charting Assist	Overjet, Inc	Radiology	QIH	0	0	Images	Assessment	Analysis	quantification/feature localization
878	644	K232613	2024-02-28	2024	CT Cardiomegaly	Innolitics, LLC	Radiology	QIH	0	1	Images	Assessment	Analysis	quantification/feature localization
879	646	K231683	2024-02-29	2024	inHEART Models	inHEART, SAS	Radiology	QIH	0	1	Images	Assessment	Analysis	quantification/feature localization
880	645	K232765	2024-02-29	2024	MAGNETOM Cima.X Fit	Siemens Medical Solutions USA, Inc.	Radiology	LNH	0	1	Images	Assessment	Generation	image enhancement
881	647	K231690	2024-03-01	2024	iCAS-LV	HighRAD Ltd.	Radiology	QIH	0	1	Images	Assessment	Analysis	quantification/feature localization
882	366	K233030	2024-03-01	2024	BoneMRI	MRIguidance B.V	Radiology	QIH	3	1	Images	Assessment	Generation	image enhancement
883	648	K233738	2024-03-04	2024	Overjet Caries Assist-Pediatric	Overjet, Inc	Radiology	MYN	0	1	Images	Assessment	Analysis	detection
884	649	K231677	2024-03-06	2024	EdgeFlow UH10	Edgecare Inc.	Radiology	IYO	0	1	Images	Assessment	Analysis	quantification/feature localization
885	370	K233692	2024-03-07	2024	Voluson Signature 20, Voluson Signature 18	GE Medical Systems Ultrasound and Primary care Diagnostics,	Radiology	IYN	1	1	Images	Assessment	Analysis	quantification/feature localization
886	650	K233438	2024-03-08	2024	SleepStageML	Beacon Biosignals, Inc.	Neurology	OLZ	0	1	Signals	Assessment	Analysis	quantification/feature localization
887	651	K232140	2024-03-11	2024	OTS Hip	Ortoma AB	Neurology	OLO	0	1	Images	Intervention	Analysis	quantification/feature localization
888	652	K233968	2024-03-13	2024	CINA-iPE	Avicenna.AI	Radiology	QAS	0	1	Images	Assessment	Analysis	triage
889	653	K233342	2024-03-15	2024	CINA-ASPECTS	Avicenna.AI	Radiology	POK	0	1	Images	Assessment	Analysis	diagnosis
890	654	K234047	2024-03-20	2024	Automatic Registration	Brainlab AG	Neurology	OLO	0	1	Images	Intervention	Analysis	quantification/feature localization
891	155	K233753	2024-03-21	2024	AI-Rad Companion (Pulmonary)	Siemens Healthcare GmbH	Radiology	JAK	3	1	Images	Assessment	Analysis	quantification/feature localization
892	655	K232322	2024-03-22	2024	MAGNETOM Terra; MAGNETOM Terra.X	Siemens Medical Solutions USA, Inc.	Radiology	LNH	0	1	Images	Assessment	Generation	image enhancement
893	448	K240540	2024-03-22	2024	uMR Omega	Shanghai United Imaging Healthcare Co., Ltd.	Radiology	LNH	1	1	Images	Assessment	Generation	image enhancement
894	377	K232431	2024-03-22	2024	syngo.CT Brain Hemorrhage	Siemens Medical Solutions USA, Inc.	Radiology	QAS	1	1	Images	Assessment	Analysis	triage
895	656	K233650	2024-03-26	2024	SOMATOM go.Up; SOMATOM go.Now; SOMATOM go.All; SOMATOM go.Top; SOMATOM go.Sim; SOMATOM go.Open Pro; SOMATOM X.cite; SOMATOM X.ceed	Siemens Medical Solutions USA, Inc.	Radiology	JAK	0	1	Images	Assessment	Analysis	quantification/feature localization
896	657	K233409	2024-03-28	2024	Eko Low Ejection Fraction Tool (ELEFT)	Eko Health, Inc.	Cardiovascular	QYE	0	1	Signals	Assessment	Analysis	diagnosis
897	658	K233657	2024-03-28	2024	NAEOTOM Alpha	Siemens Medical Solutions USA, Inc.	Radiology	JAK	0	1	Images	Assessment	Generation|Analysis	image enhancement|quantification/feature localization
898	659	K233211	2024-03-29	2024	AVIEW CAC	Coreline Soft Co., Ltd.	Radiology	QIH	0	1	Images	Assessment	Analysis	quantification/feature localization
899	325	K233676	2024-04-01	2024	Us2.v2	Eko.ai Pte. Ltd d/b/a Us2.ai	Radiology	QIH	1	1	Images	Assessment	Analysis	quantification/feature localization
900	660	DEN230036	2024-04-02	2024	Sepsis ImmunoScore	Prenosis, Inc.	General Hospital	SAK	0	1	EHR	Assessment	Analysis	predictive
901	142	K232835	2024-04-02	2024	Aquilion ONE (TSX-308A/3) V1.4 with PIQE Reconstruction System	Canon Medical Systems Corporation	Radiology	JAK	4	1	Images	Assessment	Generation	image enhancement
902	661	K233618	2024-04-03	2024	Oxevision Sleep Device	Oxehealth Limited	Neurology	LEL	0	1	Images	Assessment	Analysis	quantification/feature localization
903	265	K232899	2024-04-03	2024	AI-Rad Companion Organs RT	Siemens Medical Solutions U.S.A.	Radiology	QKB	2	1	Images	Intervention	Analysis	quantification/feature localization
904	309	K240172	2024-04-04	2024	Preview Shoulder	Genesis Software Innovations	Radiology	QIH	1	1	Images	Intervention	Analysis	quantification/feature localization
905	663	K233249	2024-04-05	2024	APPRAISE-HRI	The Surgeon General, Department of the Army (TSG-DA)	Cardiovascular	SAR	0	1	Signals	Assessment	Analysis	predictive
906	662	K233666	2024-04-05	2024	CorVista System with PH Add-On	Analytics for Life, Inc.	Cardiovascular	SAT	0	1	Signals	Assessment	Analysis	diagnosis
907	664	K240291	2024-04-08	2024	EFAI CARDIOSUITE CTA ACUTE AORTIC SYNDROME ASSESSMENT SYSTEM	Ever Fortune.AI, Co., Ltd.	Radiology	QAS	0	1	Images	Assessment	Analysis	triage
908	665	DEN230023	2024-04-09	2024	Rho	16 Bit Inc	Radiology	SAO	0	1	Images	Assessment	Analysis	quantification/feature localization
909	472	K240744	2024-04-10	2024	uMR 680	Shanghai United Imaging Healthcare Co., Ltd.	Radiology	LNH	1	1	Images	Assessment	Generation	image enhancement
910	666	K233698	2024-04-11	2024	True Enhance DL	GE Healthcare Japan Corporation	Radiology	JAK	0	1	Images	Assessment	Generation	image enhancement
911	361	K240238	2024-04-12	2024	Vantage Fortian/Orian 1.5T, MRT-1550, V9.0 with AiCE Reconstruction Processing Unit for MR	Canon Medical Systems Corporation	Radiology	LNH	1	1	Images	Assessment	Generation	acquisition guidance|image enhancement
912	551	K240773	2024-04-15	2024	VisAble.IO	Techsomed	Radiology	QTZ	1	1	Images	Intervention	Analysis	quantification/feature localization
913	667	K233186	2024-04-17	2024	uOmnispace.MR	Shanghai United Imaging Healthcare Co., Ltd.	Radiology	QIH	0	1	Images	Assessment	Generation|Analysis	image enhancement|quantification/feature localization
914	434	K240781	2024-04-19	2024	SKOUT® system	Iterative Scopes, Inc.	Gastroenterology-Urology	QNP	2	0	Images	Intervention	Analysis	detection
915	120	K233582	2024-04-22	2024	Rapid	iSchema View Inc.	Radiology	LLZ	2	1	Images	Assessment	Analysis	quantification/feature localization
916	619	K234068	2024-04-22	2024	ART-Plan (v.2.2.0)	Therapanacea SAS	Radiology	MUJ	1	1	Images	Intervention	Generation|Analysis	quantification/feature localization|synthetic data generation
917	450	K240058	2024-04-23	2024	AEYE-DS	AEYE Health Inc.	Ophthalmic	PIB	1	1	Images	Assessment	Analysis	diagnosis
918	217	K240850	2024-04-24	2024	EPIQ Series Diagnostic Ultrasound Systems; Affiniti Series Diagnostic Ultrasound Systems	Philips Ultrasound LLC	Radiology	IYN	4	1	Images	Assessment	Analysis	quantification/feature localization
919	668	K232331	2024-04-25	2024	InVision Precision LVEF (LVEF)	InVision Medical Technology Corporation	Radiology	QIH	0	1	Images	Assessment	Analysis	quantification/feature localization
920	166	K232799	2024-04-26	2024	syngo.via RT Image Suite	Siemens Medical Solutions USA, Inc.	Radiology	MUJ	4	1	Images	Intervention	Generation|Analysis	quantification/feature localization|synthetic data generation
921	669	K233673	2024-04-26	2024	uMR Jupiter	Shanghai United Imaging Healthcare Co., Ltd	Radiology	LNH	0	1	Images	Assessment	Generation	image enhancement
922	538	K240406	2024-04-26	2024	Sonio Detect	Sonio	Radiology	IYN	1	1	Images	Assessment	Generation|Analysis	acquisition guidance|quantification/feature localization
923	670	K240062	2024-04-29	2024	ARVIS® Shoulder	Insight Medical Systems, Inc.	Neurology	OLO	0	1	Images	Intervention	Analysis	quantification/feature localization
924	195	K232923	2024-04-30	2024	Ethos Treatment Management (3.0); Ethos Treatment Planning (2.0)	Varian Medical Systems Inc.	Radiology	IYE	1	1	Images	Intervention	Analysis	quantification/feature localization
925	671	K232416	2024-05-03	2024	AUTION EYE AI-4510 Urine Particle Analysis System	Arkray Inc.	Hematology	LKM	0	1	Images	Assessment	Analysis	quantification/feature localization
926	460	K232491	2024-05-03	2024	CT 5300	Philips Healthcare (Suzhou) Co., Ltd.	Radiology	JAK	1	1	Images	Assessment	Generation|Analysis	image enhancement|quantification/feature localization
927	531	K233687	2024-05-03	2024	ECHELON Synergy V10.0	Fujifilm Healthcare Americas Corporation	Radiology	LNH	1	1	Images	Assessment	Generation	acquisition guidance|image enhancement
928	672	K233864	2024-05-07	2024	ASSURE Wearable ECG	Kestra Medical Technologies, Inc.	Cardiovascular	MWJ	0	1	Signals	Assessment	Analysis	detection
929	673	K232928	2024-05-07	2024	DeepContour (V1.0)	Wisdom Technologies., Inc.	Radiology	QKB	0	1	Images	Intervention	Analysis	quantification/feature localization
930	674	K232410	2024-05-10	2024	SmartChest	Milvue	Radiology	QFM	0	1	Images	Assessment	Analysis	triage
931	676	DEN230043	2024-05-15	2024	Notal Vision Home Optical Coherence Tomography (OCT) System	Notal Vision Inc	Ophthalmic	SAX	0	1	Images	Assessment	Analysis	quantification/feature localization
932	675	K233247	2024-05-15	2024	Heuron ICH	Heuron Co., Ltd.	Radiology	QAS	0	1	Images	Assessment	Analysis	triage
933	593	K241112	2024-05-15	2024	BriefCase-Quantification	Aidoc Medical, Ltd.	Radiology	QIH	1	1	Images	Assessment	Analysis	quantification/feature localization
934	677	K233625	2024-05-16	2024	RAYDENT SW	RAY Co., Ltd.	Dental	PNN	0	1	Images	Intervention	Analysis	quantification/feature localization
935	679	K233209	2024-05-17	2024	uOmnispace.CT	Shanghai United Imaging Healthcare Co., Ltd.	Radiology	QIH	0	1	Images	Assessment	Generation|Analysis	image enhancement|quantification/feature localization
936	678	DEN230035	2024-05-17	2024	DentalMonitoring	Dental Monitoring SAS	Dental	SBC	0	1	Images	Assessment	Analysis	diagnosis
937	17	K233543	2024-05-21	2024	YSIO X.pree	Siemens Medical Solutions	Radiology	KPR	1	1	Images	Assessment	Generation	acquisition guidance
938	680	K240294	2024-05-23	2024	Syngo Carbon Enterprise Access (VA40A)	Siemens Healthcare GmbH	Radiology	LLZ	0	1	Images	Assessment	Analysis	quantification/feature localization
939	681	K233108	2024-05-23	2024	VinDr-Mammo	VinBigData Joint Stock Company	Radiology	QFM	0	1	Images	Assessment	Analysis	triage
940	467	K240769	2024-05-24	2024	LVivo IQS	DiA Imaging Analysis Ltd.	Radiology	QIH	1	1	Images	Assessment	Analysis	quantification/feature localization
941	682	K234154	2024-05-24	2024	uPMR 790	Shanghai United Imaging Healthcare Co., Ltd.	Radiology	OUO	0	1	Images	Assessment	Analysis	quantification/feature localization
942	683	K240612	2024-05-31	2024	CINA-VCF	Avicenna.AI	Radiology	QFM	0	1	Images	Assessment	Analysis	triage
943	685	K232035	2024-06-07	2024	Impala	AliveCor, Inc.	Cardiovascular	DPS	0	1	Signals	Assessment	Generation|Analysis	quantification/feature localization|synthetic data generation
944	684	K231010	2024-06-07	2024	Corvair	AliveCor, Inc.	Cardiovascular	MHX	0	1	Signals	Assessment	Analysis	diagnosis
945	687	K241038	2024-06-07	2024	Cardiac CT Function Software Application	Circle Cardiovascular Imaging	Radiology	QIH	0	1	Images	Assessment	Analysis	quantification/feature localization
946	686	K234042	2024-06-07	2024	EFAI Bonesuite XR Bone Age Pro Assessment System (BAP-XR-100)	Ever Fortune.AI Co., Ltd.	Radiology	QIH	0	1	Images	Assessment	Analysis	quantification/feature localization
947	688	K240516	2024-06-12	2024	RS85 Diagnostic Ultrasound System	Samsung Medison Co., Ltd.	Radiology	IYN	0	1	Images	Assessment	Analysis	quantification/feature localization
948	689	K233662	2024-06-13	2024	Radiography 7300 C	Philips Medical Systems DMC GmbH	Radiology	KPR	0	1	Images	Assessment	Generation	acquisition guidance
949	690	K233925	2024-06-13	2024	Relu Creator	Relu BV	Radiology	QIH	0	1	Images	Intervention	Analysis	quantification/feature localization
950	454	K241083	2024-06-14	2024	SIS System	Surgical Information Sciences, Inc.	Radiology	QIH	2	1	Images	Intervention	Analysis	quantification/feature localization
951	691	K233955	2024-06-14	2024	Clarius OB AI	Clarius Mobile Health Corp.	Radiology	IYN	0	1	Images	Assessment	Analysis	quantification/feature localization
952	692	K240642	2024-06-20	2024	SMART Bun-Yo-Matic CT	Disior Ltd	Radiology	QIH	0	1	Images	Intervention	Analysis	quantification/feature localization
953	694	K240465	2024-06-21	2024	O-arm O2 Imaging System	Medtronic Navigation, Inc	Radiology	OWB	0	1	Images	Intervention	Generation	image enhancement
954	696	K233196	2024-06-21	2024	Medihub Prostate	JLK Inc.	Radiology	QIH	0	1	Images	Assessment	Analysis	quantification/feature localization
955	693	K233253	2024-06-21	2024	eCARTv5 Clinical Deterioration Suite (eCART)	AgileMD, Inc.	Cardiovascular	QNL	0	1	Signals	Assessment	Analysis	predictive
956	337	K240631	2024-06-21	2024	V8/XV8/XH8, V7/XV7/XH7, V6/XV6/XH6 Diagnostic Ultrasound System	Samsung Medison Co., Ltd.	Radiology	IYN	4	1	Images	Assessment	Analysis	quantification/feature localization
957	695	K233549	2024-06-21	2024	Tempus ECG-AF	Tempus AI, Inc.	Cardiovascular	SBQ	0	1	Signals	Assessment	Analysis	diagnosis
958	697	K240582	2024-06-25	2024	VEA Align; spineEOS	EOS imaging	Radiology	QIH	0	1	Images	Assessment	Analysis	quantification/feature localization
959	698	K240353	2024-07-01	2024	Hyper Insight - ICH	SK Inc.	Radiology	QAS	0	1	Images	Assessment	Analysis	triage
960	699	K240555	2024-07-02	2024	Tyto Insights for Crackles Detection	Tyto Care Ltd.	Anesthesiology	PHZ	0	1	Signals	Assessment	Analysis	diagnosis
961	700	K240736	2024-07-02	2024	SMART Bun-Yo-Matic X-Ray	Disior Ltd	Radiology	QIH	0	1	Images	Intervention	Analysis	quantification/feature localization
962	434	K241508	2024-07-03	2024	SKOUT® system	Iterative Scopes, Inc.	Gastroenterology-Urology	QNP	3	1	Images	Intervention	Analysis	detection
963	701	K241329	2024-07-11	2024	SubtleSYNTH (1.x)	Subtle Medical, Inc.	Radiology	QIH	0	1	Images	Assessment	Generation	synthetic data generation
964	93	K241727	2024-07-12	2024	BriefCase-Triage	Aidoc Medical, Ltd.	Radiology	QAS	5	1	Images	Assessment	Analysis	triage
965	702	K233457	2024-07-12	2024	RUS	Hutom Inc.	Radiology	QIH	0	1	Images	Intervention	Analysis	quantification/feature localization
966	703	K234009	2024-07-12	2024	Acorn 3D Software (AC-SEG-4009); Acorn 3DP Model (AC-101-XX)	Mighty Oak Medical	Radiology	QIH	0	1	Images	Intervention	Analysis	quantification/feature localization
967	704	K240285	2024-07-15	2024	Huxley SANSA Home Sleep Apnea Test (1000-00)	Huxley Medical	Anesthesiology	MNR	0	1	Signals	Assessment	Analysis	diagnosis
968	357	K240944	2024-07-16	2024	Swoop® Portable MR Imaging® System	Hyperfine, Inc.	Radiology	LNH	6	1	Images	Assessment	Generation	image enhancement
969	413	K240845	2024-07-17	2024	Rayvolve	AZmed SAS	Radiology	QBS	1	1	Images	Assessment	Analysis	detection/diagnosis
970	705	K241121	2024-07-17	2024	MICSI-RMT	Microstructure Imaging, Inc.	Radiology	LLZ	0	1	Images	Assessment	Generation	image enhancement
971	589	K240704	2024-07-22	2024	ACUSON Sequoia Diagnostic Ultrasound System, ACUSON Sequoia Select Diagnostic Ultrasound System, ACUSON Origin Diagnostic Ultrasound System, ACUSON Origin ICE Diagnostic Ultrasound System	Siemens Medical Solutions, USA, Inc.	Radiology	IYN	1	1	Images	Assessment	Analysis	quantification/feature localization
972	706	K240044	2024-07-24	2024	CADDIE	Odin Medical Limited	Gastroenterology-Urology	QNP	0	1	Images	Intervention	Analysis	detection
973	304	K241887	2024-07-25	2024	GI Genius Module 100 (GGM100.US); GI Genius Module 200 (GGM200.US); ColonPRO 4.0 (CPRO40.US); GI Genius Module 300 (GGM300-US); ColonPRO 4.0 (CPRO40S-US)	Cosmo Artificial Intelligence - AI Ltd	Gastroenterology-Urology	QNP	4	1	Images	Intervention	Analysis	detection
974	386	K233731	2024-08-01	2024	CardIQ Suite	GE Medical Systems SCS	Radiology	JAK	1	1	Images	Assessment	Analysis	quantification/feature localization
975	707	K234141	2024-08-01	2024	AISAP Cardio V1.0	Aisap	Radiology	POK	0	1	Images	Assessment	Analysis	diagnosis
976	209	K240301	2024-08-01	2024	MammoScreen® (3)	Therapixel	Radiology	QDQ	2	1	Images	Assessment	Analysis	detection/diagnosis
977	708	K233984	2024-08-02	2024	Acumen Assisted Fluid Management (AFM) Software Feature	Edwards Lifesciences, LLC	Cardiovascular	QMS	0	1	Signals	Intervention	Analysis	quantification/feature localization
978	709	K233992	2024-08-05	2024	Precision AI Surgical Planning System (PAI-SPS)	Precision AI Pty Ltd	Orthopedic	QHE	0	1	Images	Intervention	Analysis	quantification/feature localization
979	597	K240953	2024-08-05	2024	AI Platform 2.0 (AIP002)	Exo Imaging	Radiology	QIH	1	1	Images	Assessment	Generation|Analysis	acquisition guidance|quantification/feature localization
980	710	K233822	2024-08-08	2024	i2Contour	MRIMath LLC	Radiology	QIH	0	1	Images	Assessment	Analysis	quantification/feature localization
981	535	K242054	2024-08-12	2024	OptimMRI (v2)	Rebrain, SAS	Radiology	QIH	1	1	Images	Intervention	Analysis	quantification/feature localization
982	711	K241596	2024-08-15	2024	uMI Panvivo	Shanghai United Imaging Healthcare Co., Ltd.	Radiology	KPS	0	1	Images	Assessment	Generation	image enhancement
983	419	K241211	2024-08-15	2024	CoLumbo	Smart Soft Healthcare	Radiology	QIH	1	1	Images	Assessment	Analysis	quantification/feature localization
984	712	K240740	2024-08-16	2024	qCT LN Quant	Qure.ai Technologies	Radiology	QIH	0	1	Images	Assessment	Analysis	quantification/feature localization
985	713	K233755	2024-08-16	2024	HeartKey® Rhythm	B-Secur Limited	Cardiovascular	DQK	0	1	Signals	Assessment	Analysis	detection/diagnosis
986	714	K241440	2024-08-19	2024	HealthCCSng	Nano-X AI Ltd.	Radiology	JAK	0	1	Images	Assessment	Analysis	quantification/feature localization
987	715	K240200	2024-08-20	2024	HYDROS Robotic System; HYDROS TRUS Probe; HYDROS Handpiece	Procept BioRobotics	General and Plastic Surgery	PZP	0	1	Images	Intervention	Analysis	quantification/feature localization
988	203	K241496	2024-08-20	2024	Vantage Galan 3T, MRT-3020, V10.0 with AiCE Reconstruction Processing Unit for MR	Canon Medical Systems Corporation	Radiology	LNH	4	1	Images	Assessment	Generation	acquisition guidance|image enhancement
989	716	K240290	2024-08-21	2024	AiMIFY (1.x)	Subtle Medical, Inc.	Radiology	LLZ	0	1	Images	Assessment	Generation	image enhancement
990	717	K241098	2024-08-22	2024	NeuroQuant	CorTechs Labs, Inc.	Radiology	QIH	0	1	Images	Assessment	Analysis	quantification/feature localization
991	643	K241684	2024-08-27	2024	Overjet Charting Assist	Overjet, Inc	Radiology	QIH	1	1	Images	Assessment	Analysis	quantification/feature localization
992	211	K233826	2024-08-29	2024	Kosmos	EchoNous, Inc.	Radiology	IYN	2	1	Images	Assessment	Generation|Analysis	acquisition guidance|quantification/feature localization
993	719	K240003	2024-08-30	2024	Velmeni for Dentists (V4D)	Velmeni Inc.	Radiology	MYN	0	1	Images	Assessment	Analysis	detection
994	482	K241585	2024-08-30	2024	uMI Panorama	Shanghai United Imaging Healthcare Co.,Ltd.	Radiology	KPS	3	1	Images	Assessment	Generation	image enhancement
995	718	K241847	2024-08-30	2024	Imbio PHA (4.0.0)	Imbio, Inc	Radiology	QIH	0	1	Images	Assessment	Analysis	quantification/feature localization
996	435	K242300	2024-08-30	2024	MI View&GO	Siemens Medical Solutions USA, Inc.	Radiology	QIH	1	1	Images	Assessment	Analysis	quantification/feature localization
997	270	K242275	2024-08-30	2024	syngo.via MI Workflows; Scenium; syngo MBF	Siemens Medical Solutions USA, Inc.	Radiology	QIH	3	1	Images	Assessment	Analysis	quantification/feature localization
998	502	K233977	2024-09-04	2024	Velacur	Sonic Incytes	Radiology	IYO	1	1	Images	Assessment	Analysis	quantification/feature localization
999	720	K233998	2024-09-05	2024	TRAQinform IQ	AIQ Global, Inc.	Radiology	LLZ	0	1	Images	Assessment	Analysis	quantification/feature localization
1000	721	K240411	2024-09-06	2024	uAI Portal	Shanghai United Imaging Intelligence Co., Ltd.	Radiology	QIH	0	1	Images	Assessment	Analysis	quantification/feature localization
1001	722	K240697	2024-09-09	2024	See-Mode Augmented Reporting Tool, Thyroid (SMART-T)	See-Mode Technologies Pte. Ltd.	Radiology	QDQ	0	1	Images	Assessment	Analysis	detection/diagnosis
1002	724	K241681	2024-09-09	2024	Overjet Image Enhancement Assist	Overjet Inc	Radiology	QIH	0	1	Images	Assessment	Generation	image enhancement
1003	723	K240791	2024-09-09	2024	ADAS 3D	Adas3D Medical S.L	Radiology	QIH	0	1	Images	Intervention	Analysis	quantification/feature localization
1004	725	K240094	2024-09-10	2024	LumiNE US; Lumi	Augmedit B.V.	Radiology	QIH	0	1	Images	Intervention	Analysis	quantification/feature localization
1005	726	K241380	2024-09-11	2024	FETOLY-HEART	Diagnoly	Radiology	IYN	0	1	Images	Assessment	Generation	acquisition guidance
1006	728	K240942	2024-09-12	2024	CINA-CSpine	Avicenna.AI	Radiology	QAS	0	1	Images	Assessment	Analysis	triage
1007	727	K241280	2024-09-12	2024	Constellation (CON-001)	Q Bio, Inc.	Radiology	QIH	0	1	Images	Assessment	Analysis	quantification/feature localization
1008	376	K241582	2024-09-12	2024	Aplio i900/i800/i700 Diagnostic Ultrasound System, Software V7.0 (TUS-AI900, TUS-AI800, TUS-AI700)	Canon Medical Systems Corporation	Radiology	IYN	2	1	Images	Assessment	Generation|Analysis	acquisition guidance|quantification/feature localization
1009	729	K240929	2024-09-13	2024	Sleep Apnea Notification Feature (SANF)	Apple Inc.	Anesthesiology	QZW	0	1	Signals	Assessment	Analysis	diagnosis
1010	730	K240036	2024-09-20	2024	PIUR tUS Infinity	PIUR Imaging GmbH	Radiology	QIH	0	1	Images	Assessment	Analysis	quantification/feature localization
1011	731	K240013	2024-09-23	2024	EchoGo Heart Failure (2.0)	Ultromics Limited	Cardiovascular	QUO	0	1	Signals	Assessment	Analysis	diagnosis
1012	732	K242292	2024-09-24	2024	uAI Easy Triage ICH	Shanghai United Imaging Intelligence Co., Ltd.	Radiology	QAS	0	1	Images	Assessment	Analysis	triage
1013	734	K240993	2024-09-27	2024	encevis (2.1)	AIT Austrian Institute of Technology GmbH	Neurology	OMB	0	1	Signals	Assessment	Analysis	detection/diagnosis
1014	733	K241480	2024-09-27	2024	JBS-LVO	JLK, Inc.	Radiology	QAS	0	1	Images	Assessment	Analysis	triage
1015	735	K240369	2024-09-27	2024	CAC (gated) Algorithm	BunkerHill Health	Radiology	JAK	0	1	Images	Assessment	Analysis	quantification/feature localization

### Sheet: schema
Column	Description
submission_id	Unique ID per submission (authorization)
device_id	Unique ID per device
submission_number	FDA submission number
decision_date	Date of authorization
decision_year	Year of authorization
device	Device name
company	Company name
lead_panel	Lead review panel for submission
primary_product_code	Primary product code for device
device_version_count	Represents the authorization version for the device. Increments by 1 for every new authorization.
is_latest_version	Indicates whether the submission is the latest authorization for the device
data_type	Taxonomy factor: Core data type used by the AI algorithm
clinical_function	Taxonomy factor: Core clinical use for the AI outputs
AI_function	Taxonomy factor: Core function performed by the AI algorithm
AI_function_subclass	Taxonomy factor: Subtype of AI function
